# Parkinson Disease Neuropathological Comorbidities: Prevalences from Younger-Old to Older-Old, With Comparison to Non-Demented, Non-Parkinsonian Subjects

**DOI:** 10.1101/2025.01.13.25319971

**Authors:** Thomas G. Beach, Geidy E. Serrano, Erika D. Driver-Dunckley, Lucia I. Sue, Holly A. Shill, Shyamal H. Mehta, Christine M. Belden, Ileana Lorenzini, Cecilia Tremblay, Parichita Choudhury, Alireza Atri, Charles H. Adler

## Abstract

Co-existing neuropathological comorbidities have been repeatedly reported to be extremely common in subjects dying with dementia due to Alzheimer disease. As these are likely to be additive to cognitive impairment, and may not be affected by molecularly-specific AD therapeutics, they may cause significant inter-individual response heterogeneity amongst subjects in AD clinical trials. Furthermore, while originally noted for the oldest old, recent reports have now documented high neuropathological comorbidity prevalences in younger old AD subjects, who are more likely to be included in clinical trials. Comorbid neuropathologies in subjects with Parkinson disease have received much less attention. As with AD, comorbidities may interfere with the evaluation of PD clinical trials. We have here examined the decadal-wise presence of multiple co-pathologies, and their clinical effects, in a series of autopsies of PD and control subjects from the Arizona Study of Aging and Neurodegenerative Disorders. Amyloid plaques were present in more than 40% of PD patients in their 60s, and in 85% of those in their 90s. Neurofibrillary tangles were present in PD, as in all elderly humans, from the 60s onwards, while Braak tangle stages of IV or greater, which are strongly associated with severe cognitive impairment, reached 40%, 50% and 60% in those subjects in their 70s, 80s and 90s, respectively. Both plaques and tangles were significant predictors of a lower MMSE score while greater CAA scores had borderline significance. None of these, however, were independently associated with a higher UPDRS score. The ApoE4 allele, while a known predictor of AD pathology, especially amyloid plaques, was not an independent predictor of function with either of these clinical measures, suggesting that its influence is largely mediated by the neuropathologies that it predisposes to. Non-AD tauopathies, including the major conditions of progressive supranuclear palsy (PSP), and corticobasal degeneration (CBD), as well as the microscopic changes of argyrophilic grains (ARG) and aging-related tau astrogliopathy (ARTAG), also co-existed with PD, especially ARG and ARTAG, which ranged between 20% and 40% across decades for the former and up to 80% for the latter; we did not find significant associations of either with final MMSE or UPDRS scores. We failed to find a significant association of limbic TDP-43 histopathology with either final MMSE score or final UPDRS motor score but our subjects were more heavily weighted with PD than those in prior studies and our cognitive correlate, limited to MMSE score, may have missed associations with cognitive domain subsets. We found several cerebrovascular pathologies to be predictors of both cognitive and motor impairment, including brain infarcts, circle of Willis atherosclerosis, and higher white matter rarefaction score. All of the investigated pathology types were common in the non-demented, non-parkinsonian control subjects, and all increased with age in parallel with those co-existing with PD, while with generally lower prevalences. The high concurrence rate of the neurodegenerative protein aggregate diseases is suggestive of either a synergistic co-pathogenesis, where one aggregate type may instigate or accelerate another type, or of one or more underlying predisposing physiological or molecular mechanisms.

## Supplementary Table 2 for "Parkinson Disease Neuropathological Comorbidities: Prevalences from Younger-Old to Older-Old, With Comparison to Non-Demented, Non-Parkinsonian Subjects"

### Sheet: Data
CaseID	DonorID	expired_age	gender	last_mmse_test_score	last_mmse_interval_before_death	motor_updrs_score_on	motor_updrs_score_off	motor_updrs_score_months_prior_to_death	PathDXSummary	Control	MCI	LBS	TDP-NOS	ARG	CWMR	MS	CAA score-total	ARTAG	PlaqueTotal	Plaque density	TangleTotal	Braak score	ThalPhase	Unified LB Stage	C of W Pathology	White Matter score-total	infarct_cerebral_yn	infarct_cortical_yn	infarct_deepnuclei_yn	infarct_infratentorial_yn	infarct_cortical_large_qty	infarct_cortical_small_qty	infarct_cortical_lacunar_qty	infarct_cortical_micro_qty	infarct_deepnuclei_large_qty	infarct_deepnuclei_small_qty	infarct_deepnuclei_lacunar_qty	infarct_deepnuclei_micro_qty	infarct_infratentorial_large_qty	infarct_infratentorial_small_qty	infarct_infratentorial_lacunar_qty	infarct_infratentorial_micro_qty
97-02	413	80-89	1						Control	yes	no	no		no	no	no	0		0	zero	2.5	I	Phase 0 (A0)	0. No Lewy bodies	0	0	0	0	0	0	0	0	0	0	0	0	0	0	0	0	0	0
97-09	420	80-89	2						Control	yes	no	no		no	no	no	2		7.5	sparse	3	II	Phase 3 (A2)	0. No Lewy bodies	1	0	0	0	0	0	0	0	0	0	0	0	0	0	0	0	0	0
97-10	421	70-79	1						Control	yes	no	no		no	no	no	1		3.5	sparse	2	I	Phase 2 (A1)	0. No Lewy bodies	8	2	0	0	0	0	0	0	0	0	0	0	0	0	0	0	0	0
97-14	425	70-79	1						Control	yes	no	no		no	no	no	0		0	zero	1	I	Phase 0 (A0)	0. No Lewy bodies	0	0	0	0	0	0	0	0	0	0	0	0	0	0	0	0	0	0
97-17	428	70-79	1						Control	yes	no	no		no	no	no	0		0	zero	1	II	Phase 0 (A0)	0. No Lewy bodies	2	1	0	0	0	0	0	0	0	0	0	0	0	0	0	0	0	0
97-19	430	80-89	1	26	2				Control; mild Alzheimer-type histologic changes; two microinfarctions of the cerebral cortex, subacute and chronic in age	yes	no	no		no	no	no	0		3	zero	5.25	IV	Phase 2 (A1)	0. No Lewy bodies	0	2	1	1	0	0	0	0	0	2	0	0	0	0	0	0	0	0
97-37	448	80-89	1						Control; small number of senile plaques and neurofibrillary tangles (NFT), cortex and hippocampus; small old infarctions, left inferior frontal and left middle frontal gyrus	yes	no	no		no	no	no	0		1	zero	1	I	Phase 1 (A1)	0. No Lewy bodies	2	0	1	1	0	0	0	1	0	0	0	0	0	0	0	0	0	0
97-45	456	70-79	1				3	9	Control; old infarcts of the basal ganglia and cerebral cortex **Hep B surface and core antibodies positive!! Okay to keep frozen tissues but warn users!**	yes	no	no		no	no	no	0		0	zero	4	I	Phase 0 (A0)	0. No Lewy bodies	8	0	1	1	1	0	0	0	0	1	0	0	7	0	0	0	0	0
97-51	462	80-89	1						Control; moderate to frequent neocortical neuritic plaques; neurofibrillary tangles virtually confined to the parahippocampal gyrus	yes	no	no		no	no	no	0		10.6	frequent	4.5	III	Phase 2 (A1)	0. No Lewy bodies	0	0	0	0	0	0	0	0	0	0	0	0	0	0	0	0	0	0
98-19	483	80-89	2						Control; evidence of past anoxic or ischemic events, including: (a) several cortical microinfarctions (b) periventricular cerebral white matter rarefaction (c) several microscopic foci of cerebellar foliar sclerosis; Alzheimer's changes consistent with age	yes	no	no		no	yes	no	0		2.2	sparse	2.5	III	Phase 2 (A1)	0. No Lewy bodies	1	9	1	1	1	1	0	0	0	3	0	0	0	2	0	0	0	10
98-23	487	60-69	1						Control; evidence of past cerebral anoxia/ischemia including focal cerebellar cortical sclerosis and patchy, mild rarefaction of cerebral white matter; sparse neurofibrillary tangles in basal & medial temporal areas; meningioma, right olfactory tract	yes	no	no		no	yes	no	0		0	zero	2.5	I	Phase 0 (A0)	0. No Lewy bodies	8	4	0	0	0	1	0	0	0	0	0	0	0	0	0	0	1	0
98-27	491	60-69	1						Control; large acute left intracerebral hemorrhage	yes	no	no		no	no	no	0		0	zero	4.3	II	Missing/unknown	0. No Lewy bodies	1		0	0	0	0	0	0	0	0	0	0	0	0	0	0	0	0
98-33	497	80-89	2	29	23		7	9	Control; several small, old and subacute infarctions of the left parietal lobe cortex; small subacute incomplete infarction of the left occipital lobe white matter; focal cerebellar cortical sclerosis, left cerebellar hemisphere; microscopic cyst, left CA1 and alveus of hippocampus	yes	no	no		no	no	no	1		0.25	sparse	4.25	II	Phase 1 (A1)	0. No Lewy bodies	0		1	1	0	1	0	4	0	0	0	0	0	0	0	0	0	1
98-34	498	70-79	2						Control; Alzheimer type II astrocytosis	yes	no	no		no	no	no	3		0	zero	1.5	I	Phase 0 (A0)	0. No Lewy bodies	0	0	0	0	0	0	0	0	0	0	0	0	0	0	0	0	0	0
98-37	501	70-79	1						Control; old lacunar infarctions, basal ganglia; non-diagnostic microscopic lesions of Alzheimer's disease	yes	no	no		no	yes	no	2		13	moderate	6	III	Phase 5 (A3)	0. No Lewy bodies	2	7	1	0	1	0	0	0	0	0	0	0	2	0	0	0	0	0
99-02	510	70-79	2						Control; Alzheimer type II astrocytosis, consistent with terminal hepatic failure	yes	no	no		no	no	no	7		8.25	sparse	0	I	Phase 2 (A1)	0. No Lewy bodies	0		0	0	0	0	0	0	0	0	0	0	0	0	0	0	0	0
99-14	522	80-89	1	26	1				Control; brain within normal limits for age	yes	no	no	no	no	no	no	0		0	zero	3.5	II	Phase 0 (A0)	0. No Lewy bodies	1		0	0	0	0	0	0	0	0	0	0	0	0	0	0	0	0
99-25	533	70-79	2						Control; old microinfarcts, left middle frontal gyrus	yes	no	no		no	no	no	1		4.6	moderate	0	I	Phase 2 (A1)	0. No Lewy bodies	1	2	1	1	0	0	0	0	0	3	0	0	0	0	0	0	0	0
99-29	537	80-89	1	29	7		2	16	Control; moderate Purkinje cell loss, superior vermis of cerebellum; Alzheimer type II astrocytosis, post-central gyrus & inferior olivary complex; histopathologic changes of Alzheimer's disease (non-diagnostic)	yes	no	no	no	no	no	no	1		8.5	sparse	7	IV	Phase 2 (A1)	0. No Lewy bodies	0	0	0	0	0	0	0	0	0	0	0	0	0	0	0	0	0	0
99-31	539	80-89	2						Control; subacute infarction of left putamen, internal capsule and lateral thalamus; mild (non-diagnostic) histopathologic changes of Alzheimer's disease	yes	no	no		no	no	no	1		0	zero	3.75	III	Phase 0 (A0)	0. No Lewy bodies	3	0	1	0	1	0	0	0	0	0	1	0	0	0	0	0	0	0
03-58	546	80-89	2	27	38		27	53	Control; Microscopic changes of Alzheimer’s disease, insufficient for diagnosis; Argyrophilic grains, mesial temporal lobe and insula; Subacute infarct, left occipital lobe, primary visual and adjacent areas; Subacute microscopic infarcts, basal pons; Marked Purkinje cell loss, superior vermis of cerebellum	yes	no	no	no	yes	no	no	6		10.25	moderate	5.25	III	Phase 5 (A3)	0. No Lewy bodies	1	1	1	1	0	1	1	0	0	0	0	0	0	0	0	0	0	3
02-24	557	80-89	1	28	12		8	2	Control; mild microscopic changes of Alzheimer's disease (non-diagnostic); Microscopic changes of TDP-43 proteinopathy, mesial temporal lobe (added by LS 9/16/19 based on Dugger's staining)	yes	no	no	yes	no	no	no	2		8.25	moderate	2.5	III	Phase 2 (A1)	0. No Lewy bodies	3	0	0	0	0	0	0	0	0	0	0	0	0	0	0	0	0	0
13-43	570	90 or over	2	30	7		14	7	Control; Neurofibrillary tangles, mesial temporal lobe: Cerebral white matter rarefaction; Lacunar-sized subacute infarction, right frontal pole; Old hemorrhagic microscopic cortical infarct, left superior parietal lobule	yes	no	no		no	yes	no	0		0	zero	7.5	IV	Phase 0 (A0)	0. No Lewy bodies	3	9	1	1	0	0	0	0	1	1	0	0	0	0	0	0	0	0
00-49	577	80-89	2	27	18		19	4	Control; Recent small infarctions in left frontal, left temporal, left cerebellar cortex and left basal pons; Old cortical microinfarction, left precentral gyrus; Etat crible & mineralization of globus pallidus; Alzheimer type II astrocytosis; Argyrophilic grains, mesial temporal lobe	yes	no	no	no	yes	no	no	0		0	zero	5	III	Phase 0 (A0)	0. No Lewy bodies	1	0	1	1	0	1	0	1	0	3	0	0	0	0	0	2	0	2
04-26	588	80-89	2	30	19		4	8	Control; Microscopic changes of Alzheimer’s disease, insufficient for diagnosis; Argyrophilic grains, mesial temporal lobe; Acute ischemic changes, hippocampus and occipital lobe; Subacute microscopic infarctions, left superior parietal lobule and occipital association cortex; Old lacunar infarct, right thalamus; Microscopic focus of cerebellar cortical sclerosis, left cerebellar cortex	yes	no	no	no	yes	no	no	2		11	moderate	4.25	III	Phase 2 (A1)	0. No Lewy bodies	1	3	1	1	1	1	0	0	0	2	0	0	1	0	0	0	0	1
01-44	591	70-79	2	29	13		0	14	Control; Microscopic lesions of Alzheimer’s disease; Argyrophilic grains, mesial temporal lobe	yes	no	no	no	yes	no	no	0		8.83	moderate	4.25	III	Phase 2 (A1)	0. No Lewy bodies	2	0	0	0	0	0	0	0	0	0	0	0	0	0	0	0	0	0
04-05	602	80-89	2	30	11		4	7	Control (normal aging changes) **Hep B core antibody positive!! Okay to keep frozen tissues but warn users!**	yes	no	no	no	no	no	no	0		0	zero	3.5	II	Phase 0 (A0)	0. No Lewy bodies	1	0	0	0	0	0	0	0	0	0	0	0	0	0	0	0	0	0
09-06	603	90 or over	2	28	7		28	5	Control; Multiple cortical acute and subacute infarctions, frontal lobes, right parietal lobe and left occipital lobe (total 44 cc); Old microscopic infarct, occipital lobe; Old microscopic infarct, periventricular white matter, occipital lobe; Multiple old microscopic foci (9) of cerebellar cortical sclerosis; Cerebral white matter rarefaction; Microscopic changes of Alzheimer's disease, insufficient for diagnosis; Non-specific glial tauopathy	yes	no	no	undx	no	yes	no	3	1	12	frequent	3.5	III	Phase 2 (A1)	0. No Lewy bodies	3	7	1	1	0	1	1	0	0	1	0	0	0	0	0	0	0	9
10-39	611	90 or over	1	30	79		13	61	Control; Normal aging changes; Cerebral white matter rarefaction	yes	no	no	no	no	yes	no	0		0	zero	1	I	Phase 0 (A0)	0. No Lewy bodies	2	8	0	0	0	0	0	0	0	0	0	0	0	0	0	0	0	0
20-04	615	80-89	1	29	4		3	6	Cerebral white matter rarefaction, parietal lobe; Old cortical microscopic infarct, left middle frontal gyrus; Old lacunar-sized infarct, left precentral gyrus white matter; Old lacunar-sized infarct, left cerebellar cortex; Neurofibrillary tangles, mesial temporal lobe	yes	no	no	no	no	yes	no	0	0	0	zero	4.5	IV	Phase 0 (A0)	0. No Lewy bodies	3	6	1	1	0	1	0	0	0	1	0	0	0	0	0	0	1	0
20-09	618	90 or over	2	25	20		23	7	Control (history); Microscopic changes of Alzheimer's disease, insufficient for diagnosis; Cerebral white matter rarefaction, frontal lobe; Non-specific glial tauopathy, mesial temporal lobe and insula; Pigment deposition, cerebellar dentate nucleus	yes	no	no	no	no	yes	no	5	1	7.5	frequent	7	IV	Phase 3 (A2)	0. No Lewy bodies	2	2	0	0	0	0	0	0	0	0	0	0	0	0	0	0	0	0
14-16	626	90 or over	2	27	7		13	7	Control; Microscopic changes of Alzheimer's disease, insufficient for diagnosis; Cerebral white matter rarefaction; Subacute microscopic infarcts (2), lateral occipital cortex; Argyrophilic grains and non-specific glial tauopathy, amgydala	yes	no	no	undx	yes	yes	no	7	1	14.5	moderate	7.5	IV	Phase 4 (A3)	0. No Lewy bodies	1	7	1	1	0	0	0	0	0	2	0	0	0	0	0	0	0	0
00-38	627	90 or over	2				16	19	Diseased Control; Left hippocampal sclerosis; Entorhinal cortex neurofibrillary tangles consistent with normal aging; Microscopic changes of TDP-43 proteinopathy, frontal and mesial temporal lobe (added TDP-43 scores based on micro, 8/02/19-LS)	yes	no	no	yes	no	no	no	0		0	zero	1.75	II	Phase 0 (A0)	0. No Lewy bodies	3	0	0	0	0	0	0	0	0	0	0	0	0	0	0	0	0	0
00-14	636	90 or over	1	27	44		3	28	Microscopic changes of progressive supranuclear palsy; Argyrophilic grains, mesial temporal lobe	yes	no	no		yes	no	no	2		0	zero	3	III	Phase 2 (A1)	0. No Lewy bodies	9	0	0	0	0	0	0	0	0	0	0	0	0	0	0	0	0	0
03-41	638	80-89	1	29	4		7	5	Control; Microscopic changes of Alzheimer's disease, insufficient for diagnosis; Cerebral white matter rarefaction, frontal lobe	yes	no	no	no	no	yes	no	5		5.25	moderate	1	II	Phase 3 (A2)	0. No Lewy bodies	2	3	0	0	0	0	0	0	0	0	0	0	0	0	0	0	0	0
04-21	644	80-89	1	30	19		11	8	Control; Acute hypoxic encephalopathy (history); Microscopic changes of Alzheimer’s disease, insufficient for diagnosis; Argyrophilic grains, mesial temporal lobe, insula and cingulate gyrus; Neuronal and glial tauopathy, mesial temporal lobe and insula	yes	no	no	no	yes	no	no	0		11.25	sparse	3.5	III	Phase 3 (A2)	0. No Lewy bodies	1	0	0	0	0	0	0	0	0	0	0	0	0	0	0	0	0	0
18-42	661	80-89	2	28	8		34	9	Cognitively normal control (history); Non-specific parkinsonism (history); Microscopic changes of Alzheimer's disease, insufficient for diagnosis; Non-specific glial tauopathy, mesial temporal lobe; Alzheimer type II astrocytosis, striatum	yes	no	no	no	no	no	no	2	1	2	sparse	4.5	III	Phase 1 (A1)	0. No Lewy bodies	1	1	0			0
08-35	665	80-89	1	28	1		15	1	Normal control; Microscopic changes of Alzheimer's disease, insufficient for diagnosis; Cerebral amyloid angiopathy; Microscopic changes of TDP-43 proteinopathy, mesial temporal lobe (added by LS 9/17/19 based on Dugger's staining)	yes	no	no	yes	no	yes	no	7		14	moderate	6.5	IV	Phase 3 (A2)	0. No Lewy bodies	3	3	0	0	0	0	0	0	0	0	0	0	0	0	0	0	0	0
02-04	692	80-89	2	29	17		11	17	Control; Microscopic lesions of Alzheimer’s disease, insufficient for diagnosis; Argyrophilic grains, mesial temporal lobe; Small old infarction, left primary visual cortex and cuneus	yes	no	no	no	yes	no	no	0		1.75	moderate	3.5	III	Phase 2 (A1)	0. No Lewy bodies	2	0	1	1	0	0	0	1	0	0	0	0	0	0	0	0	0	0
11-04	708	80-89	2	28	31		5	30	Control; Microscopic features of Alzheimer's disease, insufficient for diagnosis; Old microscopic infarct, left amygdala	yes	no	no	no	no	undx	no	0		13.5	moderate	8	IV	Missing/unknown	0. No Lewy bodies	3	2	0	1	0	0	0	0	0	1	0	0	0	0	0	0	0	0
13-55	745	90 or over	1	29	3		30	3	Control; Microscopic changes of Alzheimer's disease, insufficient for diagnosis; Marked demyelination and axonal loss, vagus and sciatic nerves (history of IgM monoclonal gammopathy with sensorimotor polyneuropathy)	yes	no	no		no	yes	no	3		12.5	frequent	4	II		0. No Lewy bodies	2	2	0	0	0	0	0	0	0	0	0	0	0	0	0	0	0	0
05-36	754	80-89	1	28	6			3	Control; Microscopic changes of Alzheimer’s disease, insufficient for diagnosis; Mild cerebral amyloid angiopathy; Small old left parieto-occipital lobe infarct, 2 x 0.4 x 0.4 cm; Old microinfarcts (3), left superior frontal sulcus and left superior parietal lobule; Reviewed slides and classified as Thal I (TGB 11-30-2020).	yes	no	no	no	no	yes	no	1		3	sparse	4	III	Phase 1 (A1)	0. No Lewy bodies	3	3	1	1	0	0	0	1	0	3	0	0	0	0	0	0	0	0
01-36	760	80-89	2				3	37	Diseased Control; Seizure disorder (history); Argyrophilic grains, mesial temporal lobe; Cerebral white matter rarefaction, mild; Old lacunar infarcts, right putamen and right caudate nucleus; Microscopic changes of Alzheimer's disease, insufficient for diagnosis; Hyperostosis frontalis interna	yes	no	no		yes	no	no	3		11.75	moderate	6.25	III	Phase 3 (A2)	0. No Lewy bodies	0	1	1	0	1	0	0	0	0	0	0	0	2	0	0	0	0	0
03-66	773	80-89	2	30	7		17	6	Control; Cerebral white matter rarefaction, frontal and parietal lobes; Post-polio syndrome (history)	yes	no	no	no	no	yes	no	4		1.75	sparse	3.25	III	Phase 3 (A2)	0. No Lewy bodies	1	4	0	0	0	0	0	0	0	0	0	0	0	0	0	0	0	0
19-15	787	80-89	2	27	14		7	6	Control (history); Microscopic changes of Alzheimer's disease, insufficient for diagnosis; Microscopic changes of TDP-43 proteinopathy, amygdala	yes	no	no	yes	no	no	no	2	0	3	sparse	6.5	IV	Phase 2 (A1)	0. No Lewy bodies	1	2	0			0	0	0	0	0	0	0	0	0	0	0	0	0
08-47	796	90 or over	1	29	47		14	10	Control; Microscopic changes of Alzheimer's disease, insufficient for diagnosis; Argyrophilic grains, hippocampus	yes	no	no	no	yes	no	no	1		14.5	moderate	8.5	IV	Missing/unknown	0. No Lewy bodies	3	1	0	0	0	0	0	0	0	0	0	0	0	0	0	0	0	0
01-31	797	80-89	1	25	40		6.5	13	Control; microscopic changes of early or mild Alzheimer's disease but insufficient for diagnosis	yes	no	no		no	no	no	5		12.5	sparse	6.41	III	Phase 5 (A3)	0. No Lewy bodies	1	0	0	0	0	0	0	0	0	0	0	0	0	0	0	0	0	0
07-63	800	80-89	2	30	36		8	9	Control; Neurofibrillary tangles, mesial temporal lobe; Argyrophilic grains, mesial temporal lobe; Cerebral white matter rarefaction; Capillary telangiectasia, left superior frontal gyrus	yes	no	no	no	yes	yes	no	0		0	zero	4.5	IV	Phase 0 (A0)	0. No Lewy bodies	1	4	0	0	0	0	0	0	0	0	0	0	0	0	0	0	0	0
23-36	805	90 or over	2	27	52		8	10	Control (history); Microscopic changes of Alzheimer's disease, insufficient for diagnosis; Cerebral white matter rarefaction, frontal lobe; Argyrophilic grains, mesial temporal lobe; Postmortem nasopharyngeal swab positive for SARS-CoV-2 without CNS microscopic changes suggestive of viral infection	yes	no	no	no	yes	yes	no	0	0	1.5	sparse	5.5	IV	Phase 1 (A1)	0. No Lewy bodies	1	2	0	0	0	0	0	0	0	0	0	0	0	0	0	0	0	0
08-77	806	90 or over	2	30	8		0	6	Control; Cerebral white matter rarefaction, parietal and occipital lobes; Bilateral basal ganglia mineralization; Argyrophilic grains and neurofibrillary tangles, mesial temporal lobe; Microscopic changes of TDP-43 proteinopathy, mesial temporal lobe (added by LS 9/17/19 based on Dugger's staining)	yes	no	no	yes	yes	yes	no	0		0	zero	4	IV	Phase 0 (A0)	0. No Lewy bodies	2	4	0	0	0	0	0	0	0	0	0	0	0	0	0	0	0	0
03-12	809	80-89	2	29	7		3	10	Control	yes	no	no	no	no	no	no	0		0	zero	3	III	Phase 0 (A0)	0. No Lewy bodies	3	0	0	0	0	0	0	0	0	0	0	0	0	0	0	0	0	0
08-72	814	80-89	2	30	20		6	24	Control; Large acute right-sided intracerebral hemorrhage; Microscopic features of Alzheimer's disease, insufficient for diagnosis; Cerebral white matter rarefaction	yes	no	no	no	no	yes	no	2		10	frequent	3.5	III	Missing/unknown	0. No Lewy bodies	1	7	0	0	0	0	0	0	0	0	0	0	0	0	0	0	0	0
03-39	815	80-89	1				2	32	Control; Microscopic changes of Alzheimer’s disease, insufficient for diagnosis; Mild to moderate, patchy generalized cerebral amyloid angiopathy.	yes	no	no		no	no	no	8		8.75	moderate	1.75	II	Phase 5 (A3)	0. No Lewy bodies	1	3	0	0	0	0	0	0	0	0	0	0	0	0	0	0	0	0
01-46	818	90 or over	2	27	64		13	11	Control; Right cerebellar sclerosis with secondary olivary hypertrophy; Microscopic changes of early or mild Alzheimer’s disease, insufficient for diagnosis; Benign meningioma, left inner table frontal calvarium	yes	no	no	no	no	no	no	0		6.5	sparse	4.5	III	Phase 3 (A2)	0. No Lewy bodies	0	0	0	0	0	1	0	0	0	0	0	0	0	0	0	1	0	0
14-02	825	80-89	2	29	7		2	7	Control; Microscopic changes of Alzheimer's disease, insufficient for diagnosis; Multiple myeloma (history)	yes	no	no		no	no	no	8		10	frequent	8	IV	Phase 3 (A2)	0. No Lewy bodies	1	1	0	0	0	0	0	0	0	0	0	0	0	0	0	0	0	0
00-30	836	90 or over	2	25	27				Microscopic changes of progressive supranuclear palsy (possible PSP); Microscopic changes of Alzheimer’s disease (moderate plaques) **Hep B surface and core antibodies positive!! Okay to keep frozen tissues but warn users!**	yes	no	no		no	no	no	0		5.5	moderate	5.25	IV	Phase 2 (A1)	0. No Lewy bodies	9	0	0	0	0	0	0	0	0	0	0	0	0	0	0	0	0	0
07-46	846	90 or over	2				14	2	Control; Normal aging changes; Old microscopic infarct, left fusiform gyrus	yes	no	no		no	yes	no	0		0	zero	5	III	Phase 0 (A0)	0. No Lewy bodies	1	2	1	1	0	0	0	0	0	1	0	0	0	0	0	0	0	0
07-70	847	80-89	1	29	34		6	13	Control; Microscopic lesions of Alzheimer’s disease; insufficient for diagnosis; Cerebral amyloid angiopathy. NO WET FIXED TISSUE AVAILABLE.	yes	no	no		no	yes	no	6		14	frequent	6	IV	Phase 5 (A3)	0. No Lewy bodies	1	1	0	0	0	0	0	0	0	0	0	0	0	0	0	0	0	0
06-68	870	80-89	2	29	35		2	7	Control; Microscopic changes of Alzheimer’s disease, insufficient for diagnosis; Microscopic changes of progressive supranuclear palsy	yes	no	no		no	no	no	0		12	moderate	6	IV	Phase 3 (A2)	0. No Lewy bodies	1	1	0	0	0	0	0	0	0	0	0	0	0	0	0	0	0	0
06-57	871	90 or over	1	26	7		14	2	Control; Microscopic changes of Alzheimer's disease, insufficient for diagnosis	yes	no	no	no	no	no	no	11		8	moderate	4.5	III	Missing/unknown	0. No Lewy bodies	3	1	0	0	0	0	0	0	0	0	0	0	0	0	0	0	0	0
07-04	876	90 or over	1	30	41		13	20	Normal control; Neurofibrillary tangles, inferomesial temporal lobe; Mineralized blood vessels, globus pallidus;	yes	no	no	yes	no	yes	no	0		0	zero	5	III	Phase 0 (A0)	0. No Lewy bodies	2	5	0	0	0	0	0	0	0	0	0	0	0	0	0	0	0	0
10-73	880	80-89	2	29	21		0	20	Control; Neurofibrillary tangles and argyrophilic grains, mesial temporal lobe; Mild, multifocal non-specific tauopathy, cerebral cortex, basal ganglia and thalamus	yes	no	no	no	yes	no	no	0		0	zero	9	IV	Phase 0 (A0)	0. No Lewy bodies	1	3	0	0	0	0	0	0	0	0	0	0	0	0	0	0	0	0
23-17	908	80-89	2	29	7		2	8	Acute head trauma with extensive acute hemorrhage including occipital subgaleal hematoma and subdural hematoma as well as exensive bilateral temporal cortical contusions, with diencephalic and right uncal herniation and secondary Duret hemorrhages of the midbrain and pons; Neurofibrillary tangles and non-specific glial tauopathy, mesial temporal lobe	yes	no	no	yes	no	no	no	4	1	0	zero	2.5	III	Phase 0 (A0)	0. No Lewy bodies	2	1	0	0	0	0	0	0	0	0	0	0	0	0	0	0	0	0
20-02	921	90 or over	2	27	93		23	93	Microscopic changes of Alzheimer's disease, insufficient for diagnosis; Cerebral white matter rarefaction; Old microscopic infarcts, striatum (3); Microscopic foci of cerebellar cortical sclerosis (10); Non-specific glial tauopathy, mesial temporal lobe and cerebral white matter ADCC/BSHRI	yes	no	no	no	no	yes	no	4	1	11	frequent	6.5	IV	Phase 3 (A2)	0. No Lewy bodies	2	7	1	0	1	1	0	0	0	0	0	0	0	3	0	0	0	10
06-05	932	80-89	2						Control; Microscopic changes of Alzheimer’s disease, insufficient for diagnosis; Small old hemorrhagic lacunar infarct, 2.5 cm x 1. 0 x 0.2 cm, left external/extreme capsule and insula; Moderate to severe cerebral white matter rarefaction, temporal and occipital lobes; Argyrophilic grains, mesial temporal lobe	yes	no	no		yes	yes	no	1		3.75	sparse	3.5	III		0. No Lewy bodies	1	6	1	0	1	0	0	0	0	0	0	0	1	0	0	0	0	0
16-42	944	90 or over	2	28	1		9	1	Control (history); Neurofibrillary tangles, mesial temporal lobe; Cerebral white matter rarefaction	yes	no	no	undx	no	yes	no	2		0.5	sparse	4.5	III	Phase 1 (A1)	0. No Lewy bodies	3	4	0	0	0	0	0	0	0	0	0	0	0	0	0	0	0	0
04-62	955	80-89	2	30	26		6	28	Control; Microscopic lesions of Alzheimer’s disease, insufficient for diagnosis; Argyrophilic grains, mesial temporal lobe; Old microscopic infarct, left putamen	yes	no	no	no	yes	no	no	4		6	moderate	5	IV	Phase 3 (A2)	0. No Lewy bodies	1	0	1	0	1	0	0	0	0	0	0	0	0	1	0	0	0	0
05-10	964	90 or over	1	27	20		11	19	Control; Normal aging changes; Microscopic changes of TDP-43 proteinopathy, mesial temporal lobe (added by LS 9/17/19 based on Dugger's staining)	yes	no	no	yes	no	no	no	0		0	zero	2.75	II	Phase 0 (A0)	0. No Lewy bodies	0	2	0	0	0	0	0	0	0	0	0	0	0	0	0	0	0	0
18-10	970	80-89	2	27	11		0	11	Control (clinical history); Microscopic changes of Alzheimer's disease, insufficient for diagnosis	yes	no	no	undx	no	no	no	6		14	frequent	3.5	III	Phase 4 (A3)	0. No Lewy bodies	1	2	0	0	0	0	0	0	0	0	0	0	0	0	0	0	0	0
07-58	990	80-89	2	30	45		4	16	Control; Microscopic features of Alzheimer’s disease, insufficient for diagnosis	yes	no	no	no	no	yes	no	0		12	frequent	5	III	Phase 2 (A1)	0. No Lewy bodies	2	3	0	0	0	0	0	0	0	0	0	0	0	0	0	0	0	0
10-26	992	90 or over	2	28	23		8	21	Control; Cerebral white matter rarefaction; Moderate to marked Purkinje cell loss, cerebellum; Mild cerebral amyloid angiopathy	yes	no	no	no	no	yes	no	2		0	zero	6.5	III	Phase 0 (A0)	0. No Lewy bodies	3	7	0	0	0	0	0	0	0	0	0	0	0	0	0	0	0	0
06-19	994	80-89	1	30	25		3	13	Control; Marked cerebral white matter rarefaction, frontal and parietal lobes; Old lacunar microinfarcts, left putamen (1) and head of left caudate nucleus (1); Old microscopic infarctions, left putamen (2); Single microscopic focus of cerebellar cortical sclerosis; Microscopic changes of Alzheimer’s disease, mild and insufficient for diagnosis; Capillary telangiectasia, left amygdala	yes	no	no		no	yes	no	0		7	moderate	1.25	II	Phase 2 (A1)	0. No Lewy bodies	3	8	1	0	1	1	0	0	0	0	0	0	2	2	0	0	0	1
03-63	999	80-89	2	29	51		13	7	Control; Argyrophilic grains, mesial temporal lobe; Glial and neuronal tauopathy, mesial temporal lobe; Cerebral white matter rarefaction	yes	no	no	no	yes	yes	no	0		1	sparse	0.75	II	Phase 2 (A1)	0. No Lewy bodies	2	6	0	0	0	0	0	0	0	0	0	0	0	0	0	0	0	0
01-37	1006	80-89	2				18.5	40	Control (Normal brain showing minimal age-related changes)	yes	no	no		no	no	no	0		0.25	zero	2	II	Phase 1 (A1)	0. No Lewy bodies	2	0	0	0	0	0	0	0	0	0	0	0	0	0	0	0	0	0
16-32	1008	70-79	1	28	17		0	16	Control (history); Neurofibrillary tangles, mesial temporal lobe; Cerebral white matter rarefaction, occipital lobe	yes	no	no	undx	no	yes	no	0		0	zero	1	II	Phase 0 (A0)	0. No Lewy bodies	2	4	0	0	0	0	0	0	0	0	0	0	0	0	0	0	0	0
11-109	1011	80-89	1	28	39		5	39	Control; Microscopic changes of Alzheimer's disease, insufficient for diagnosis	yes	no	no	no	no	undx	no				moderate		III		0. No Lewy bodies	1		0	0	0	0	0	0	0	0	0	0	0	0	0	0	0	0
03-10	1012	80-89	1	27	49			34	Control; Microscopic changes of Alzheimer’s disease, insufficient for diagnosis; Small old infarcts, right frontal and occipital poles and right basal ganglia	yes	no	no	no	no	no	no	6		11.75	moderate	7	IV	Phase 5 (A3)	0. No Lewy bodies	2	0	1	1	1	0	0	2	0	0	0	0	1	0	0	0	0	0
07-28	1015	80-89	1	28	21		13	9	Control (Normal brain for age); Meningioma, left cerebellopontine angle	yes	no	no	no	no	no	no	0		0	zero	1	I	Phase 0 (A0)	0. No Lewy bodies	3	1	0	0	0	0	0	0	0	0	0	0	0	0	0	0	0	0
06-33	1023	80-89	2	29	27		0	31	Control; Acute infarction of left cerebrum, distribution of anterior and middle cerebral arteries (36.5 cc total); Old lacunar infarct, left external/extreme capsule; Old microscopic infarct, left parahippocampal gyrus cortex; Microscopic changes of Alzheimer’s disease, insufficient for diagnosis	yes	no	no	no	no	no	no	2		3	frequent	1	I	Phase 2 (A1)	0. No Lewy bodies	2	1	1	1	1	0	1	0	0	1	0	0	1	0	0	0	0	0
05-28	1047	90 or over	2	30	19		11	22	Control; Microscopic changes of Alzheimer’s disease, insufficient for diagnosis; Moderate to marked Purkinje cell loss, superior vermis of cerebellum; One microscopic focus of cerebellar cortical sclerosis	yes	no	no	no	no	no	no	0		4.5	moderate	6.5	IV	Phase 2 (A1)	0. No Lewy bodies	3	7	0	0	0	1	0	0	0	0	0	0	0	0	0	0	0	1
02-06	1064	80-89	2				6	42	Control; acute infarction, left cerebrum, distribution of anterior and middle cerebral arteries	yes	no	no		no	no	no	0			zero		II	Phase 0 (A0)	0. No Lewy bodies	3		1	1	1	0	1	0	0	0	1	0	0	0	0	0	0	0
05-16	1200	80-89	1	26	10		0	11	Control; Microscopic changes of Alzheimer’s disease, insufficient for diagnosis; Argyrophilic grains, mesial temporal lobe; Old microscopic infarction, left precentral gyrus	yes	no	no		yes	no	no	0		4	sparse	3	III	Phase 2 (A1)	0. No Lewy bodies	2	2	1	1	0	0	0	0	0	1	0	0	0	0	0	0	0	0
15-55	1214	80-89	2	29	8		1	9	Control (history); Large acute and subacute cerebral infarction (205 cc), left cerebral hemisphere; Old microscopic infarction, superior vermis, left cerebellum; Moderate to marked Purkinje cell loss, cerebellum; Microscopic changes of Alzheimer's disease, insufficient for diagnosis	yes	no	no	no	no	yes	no	2		14	frequent	8	IV	Phase 4 (A3)	0. No Lewy bodies	2	2	1	1	1	1	1	0	0	0	0	1	0	0	0	0	0	1
99-44	1253	60-69	1						Control; very mild microscopic changes of Alzheimer's disease, non-diagnostic; Alzheimer Type II astrocytosis consistent with terminal hepatic encephalopathy **Hep B core antibody positive!! Okay to keep frozen tissues but warn users!**	yes	no	no		no	no	no	0		7.5	sparse	0	I	Phase 2 (A1)	0. No Lewy bodies	0	0	0	0	0	0	0	0	0	0	0	0	0	0	0	0	0	0
04-38	1276	80-89	2	29	1		19	0	Control; Microscopic changes of Alzheimer’s disease, insufficient for diagnosis	yes	no	no	no	no	no	no	8		10	moderate	1.5	II	Phase 5 (A3)	0. No Lewy bodies	2	4	0	0	0	0	0	0	0	0	0	0	0	0	0	0	0	0
19-43	1280	70-79	2	28	5		7	5	Control (history); Microscopic changes of Alzheimer's disease, insufficient for diagnosis; Moderate to marked Purkinje cell loss, superior vermis of cerebellum	yes	no	no	no	no	no	no	3	0	1	sparse	4	IV	Phase 1 (A1)	0. No Lewy bodies	3	2	0	0	0	0	0	0	0	0	0	0	0	0	0	0	0	0
02-27	1294	80-89	1				17.5	19	Control brain showing only non-specific changes	yes	no	no		no	no	no	0		4.25	sparse	1	I	Phase 2 (A1)	0. No Lewy bodies	2	0	0	0	0	0	0	0	0	0	0	0	0	0	0	0	0	0
09-31	1308	90 or over	1	29	68		13.5	36	Neurofibrillary tangles and argyrophilic grains, mesial temporal lobe (control)	yes	no	no	no	yes	no	no	0		0	zero	8.5	IV	Phase 0 (A0)	0. No Lewy bodies	0	1	0	0	0	0	0	0	0	0	0	0	0	0	0	0	0	0
06-61	2531	90 or over	1	29	38		13	9	Control; Microscopic changes of Alzheimer’s disease, insufficient for diagnosis; Two microscopic foci of cerebellar cortical sclerosis; Mild to moderate cerebellar Purkinje cell loss, superior vermis *Neuropath diagnosis changed to exclude MCI	yes	no	no	no	no	yes	no	8		14	moderate	8	IV	Missing/unknown	0. No Lewy bodies	2	1	0	0	0	1	0	0	0	0	0	0	0	0	0	0	0	2
03-11	2540	90 or over	2						Control; Etat crible, basal ganglia and thalamus; Unruptured saccular aneurysm, anterior communicating artery; History suggestive of restless legs syndrome	yes	no	no		no	no	no	0		1.25	sparse	3.75	III	Phase 2 (A1)	0. No Lewy bodies	3	1	0	0	0	0	0	0	0	0	0	0	0	0	0	0	0	0
06-15	2553	80-89	2	26	19		1	24	Control; Microscopic changes of Alzheimer’s disease, insufficient for diagnosis	yes	no	no	no	no	yes	no	0		4.5	moderate	4.25	III		0. No Lewy bodies	1	4	0	0	0	0	0	0	0	0	0	0	0	0	0	0	0	0
07-72	2568	90 or over	1	30	44		0	48	Normal brain (control); neurofibrillary tangles, mesiotemporal lobe	yes	no	no	no	no	no	no	0		0	zero	7.5	IV	Missing/unknown	0. No Lewy bodies	3	1	0	0	0	0	0	0	0	0	0	0	0	0	0	0	0	0
04-31	2571	80-89	1						Control; Microscopic changes of Alzheimer’s disease, insufficient for diagnosis; Marked loss of Purkinje cells, superior vermis of cerebellum 04/23/08: Path DX changed to exclude MCI.	yes	no	no		no	no	no	3		14	frequent	11	IV	Phase 4 (A3)	0. No Lewy bodies	2	1	0	0	0	0	0	0	0	0	0	0	0	0	0	0	0	0
22-17	2586	90 or over	1	29	38		9	26	Control (history); Neurofibrillary tangles, mesial temporal lobe; Large old cystic hemorrhagic infarct, right temporal lobe (42 cc); Deceased with positive postmortem SARS-CoV-2 PCR test with no evidence of typical microscopic changes of CNS viral infection **COVID-19 +ve	yes	no	no	no	no	yes	no	0	0	0	zero	5.5	IV	Phase 0 (A0)	0. No Lewy bodies	1	3	1	1	0	0	1	0	0	0	0	0	0	0	0	0	0	0
00-32	2597	80-89	2						Control; Acute cerebellar hemorrhage with evidence of tonsillar herniation; Microscopic evidence of Alzheimer’s disease (mild to moderate plaques); Microscopic focus of cerebellar cortical sclerosis; White matter rarefaction, left occipital lobe	yes	no	no		no	yes	no	3		13.75	moderate	5.5	III	Phase 5 (A3)	0. No Lewy bodies	0	1	0	0	0	1	0	0	0	0	0	0	0	0	1	0	0	2
04-18	2606	80-89	1	29	24		0	23	Microscopic lesions of progressive supranuclear palsy; Moderate Purkinje cell loss, superior vermis of cerebellum	yes	no	no		no	no	no	0		0	zero	6.88	III	Phase 0 (A0)	0. No Lewy bodies	1	1	0	0	0	0	0	0	0	0	0	0	0	0	0	0	0	0
12-68	2607	80-89	2	28	10		18	9	Control; Microscopic changes of Alzheimer's disease, insufficient for diagnosis; Cerebral white matter rarefaction, temporal lobe; Subacute infarction, left lateral temporal lobe (25 cc) Hep C Ab positive!	yes	no	no		no	yes	no	0		13	frequent	8	IV		0. No Lewy bodies	3	4	1	1	0	0	0	1	0	0	0	0	0	1	0	0	0	0
02-13	2626	80-89	1	30	4		5	3	Control brain showing only mild, normal age-related changes.	yes	no	no		no	no	no	0		0	zero	2.75	II	Phase 0 (A0)	0. No Lewy bodies	3	0	0	0	0	0	0	0	0	0	0	0	0	0	0	0	0	0
03-28	2631	80-89	1	30	4		3	15	Control; frequent diffuse amyloid plaques; cerebral amyloid angiopathy, mild	yes	no	no	no	no	no	no	4		12.75	zero	1	I	Phase 5 (A3)	0. No Lewy bodies	2	0	0	0	0	0	0	0	0	0	0	0	0	0	0	0	0	0
22-40	2636	90 or over	2	27	40		6	15	Neurofibrillary tangles, TDP-43 proteinopathy, non-specific glial tauopathy and argyrophilic grains, mesial temporal lobe; Cerebral white matter rarefaction, frontal lobe	yes	no	no	yes	yes	yes	no	0	1	0	zero	6.5	IV	Phase 0 (A0)	0. No Lewy bodies	3	4	0	0	0	0	0	0	0	0	0	0	0	0	0	0	0	0
02-08	2648	90 or over	1						Control; Argyrophilic grains, mesial temporal lobe; Microscopic changes of Alzheimer’s disease, insufficient for diagnosis	yes	no	no		yes	no	no	0		1.16	sparse	6.75	IV	Phase 2 (A1)	0. No Lewy bodies	1	0	0	0	0	0	0	0	0	0	0	0	0	0	0	0	0	0
06-63	2659	80-89	2	29	55				Control; Microscopic changes of Alzheimer’s disease, insufficient for diagnosis; Old lacunar infarct, left ventrolateral thalamic nucleus and adjacent internal capsule	yes	no	no	no	no	yes	no	1		14	frequent	6	III	Phase 2 (A1)	0. No Lewy bodies	3	2	1	0	1	0	0	0	0	0	0	0	1	0	0	0	0	0
15-60	2690	80-89	1	30	15				Control (history); Neurofibrillary tangles, entorhinal area and hippocampus	yes	no	no	no	no	no	no	0		0	zero	3	II	Phase 0 (A0)	0. No Lewy bodies	3	1	0	0	0	0	0	0	0	0	0	0	0	0	0	0	0	0
04-30	2696	70-79	2	30	6		3	7	Control; Microscopic changes of Alzheimer’s disease, insufficient for diagnosis; Old cortical microinfarcts, left middle frontal gyrus and right postcentral gyrus; Chronic inflammatory changes and evidence of past hemorrhage of a cortical arteriole in the left superior frontal gyrus; Cerebral amyloid angiopathy	yes	no	no	no	no	no	no	11		10	moderate	12.25	IV	Phase 5 (A3)	0. No Lewy bodies	2	2	1	1	0	0	0	0	0	2	0	0	0	0	0	0	0	0
16-51	2707	90 or over	1	27	5		7	5	Control (history); Microscopic changes of progressive supranuclear palsy; Microscopic changes of Alzheimer's disease, insufficient for diagnosis; Schwannoma, lumbar paraspinal	yes	no	no	undx	no	no	no	4		1.5	sparse	5	III	Phase 1 (A1)	0. No Lewy bodies	1	2	0	0	0	0	0	0	0	0	0	0	0	0	0	0	0	0
03-15	2737	80-89	1						Control; Microscopic changes of Alzheimer's disease, insufficient for diagnosis	yes	no	no		no	no	no	0		2.5	sparse	2.75	II	Phase 2 (A1)	0. No Lewy bodies	2	2	0	0	0	0	0	0	0	0	0	0	0	0	0	0	0	0
17-50	2768	90 or over	1	27	54		8	54	Control; Microscopic changes of Alzheimer's disease, insufficient for diagnosis; Old microscopic infarct, left middle frontal gyrus	yes	no	no	undx	no	no	no	1		0.5	sparse	1.5	I	Phase 1 (A1)	0. No Lewy bodies	2	2	1	1	0	0	0	0	0	1	0	0	0	0	0	0	0	0
10-07	2775	80-89	1	23	6		39	6	Control; Neurofibrillary tangles, argyrophilic grains and glial tauopathy, mesial temporal lobe; Marked loss cerebellar Purkinje cells Hep B surface and core Ab positive; **Lungs infected with mycobacterium avium complex, do not send any frozen lung tissue from this subject to researchers**!!	yes	no	no		yes	yes	no	0	1	0	zero	5	IV	Missing/unknown	0. No Lewy bodies	2	2	0	0	0	0	0	0	0	0	0	0	0	0	0	0	0	0
10-24	2786	90 or over	1	28	22		4	22	Acute, large right cerebral infarct, middle cerebral artery distribution (43 cc); Focal acute infarction, basal pons and right cerebellar hemispheric cortex; cerebral white matter rarefaction; Microscopic changes of Alzheimer's disease, insufficient for diagnosis; Argyrophilic grains, mesial temporal lobe	yes	no	no	yes	yes	yes	no	2		12.5	frequent	6.75	IV	Missing/unknown	0. No Lewy bodies	3	8	1	1	1	1	1	0	0	0	0	1	0	0	0	0	2	0
20-50	2829	80-89	2	30	10		0	10	Control (history); Microscopic changes of Alzheimer's disease, insufficient for diagnosis; Amyloid angiopathy, cerebral and cerebellar cortex ADCC/BSHRI	yes	no	no	no	no	no	no	9	0	10.5	frequent	3.5	III	Phase 3 (A2)	0. No Lewy bodies	1	0	0	0	0	0	0	0	0	0	0	0	0	0	0	0	0	0
22-35	2831	90 or over	2	25	38		18	5	Microscopic changes of Alzheimer's disease, insufficient for diagnosis; TDP-43 proteinopathy, argyrophilic grains and non-specific astrocytic tauopathy, mesial temporal lobe; Postmortem nasopharyngeal swab positive for SARS-CoV-2 with right lower lobe acute bronchopneumonia	yes	no	no	yes	yes	no	no	0	1	14	frequent	8	IV	Phase 3 (A2)	0. No Lewy bodies	0	1	0	0	0	0	0	0	0	0	0	0	0	0	0	0	0	0
23-32	2858	90 or over	2	29	46		24	4	Large acute cerebral infarction of cerebral cortex and adjacent white matter, as well as insula and putamen, consistent with left middle cerebral artery territory (about 50 cc total); Cerebral white matter rarefaction; Microscopic changes of Alzheimer's disease, insufficient for diagnosis; Non-specific glial tauopathy and TDP-43 proteinopathy, mesial temporal lobe; Postmortem nasopharyngeal swab positive for SARS-CoV-2 without CNS microscopic changes suggestive of viral infection	yes	no	no	yes	no	yes	no	9	1	8	frequent	5.5	IV	Phase 3 (A2)	0. No Lewy bodies	2	6	1	1	1	0	1	0	0	0	0	1	0	0	0	0	0	0
15-30	2905	80-89	1	29	18				Control; Brain within normal limits for age; Microscopic changes of Alzheimer's disease, insufficient for diagnosis	yes	no	no	undx	no	no	no	2		3	sparse	3	III	Phase 1 (A1)	0. No Lewy bodies	0	0	0	0	0	0	0	0	0	0	0	0	0	0	0	0	0	0
08-44	2932	90 or over	2	30	10		14	16	Control; Brain within normal limits for age; Neurofibrillary tangles, mesial temporal lobe	yes	no	no	no	no	no	no	0		0	zero	6.5	IV	Phase 0 (A0)	0. No Lewy bodies	2	1	0	0	0	0	0	0	0	0	0	0	0	0	0	0	0	0
06-08	2990	80-89	1	27	14		6	26	Control; Microscopic changes of Alzheimer’s disease, insufficient for diagnosis; Subacute cystic microinfarct, left primary visual cortex; Microscopic changes of TDP-43 proteinopathy, mesial temporal lobe (added by LS 9/17/19 based on Dugger's staining)	yes	no	no	yes	no	no	no	2		6.5	frequent	2	II		0. No Lewy bodies	1	1	0	0	0	0	0	0	0	0	0	0	0	0	0	0	0	0
09-45	2998	80-89	2	30	10		0	7	Control; Neurofibrillary tangles, mesial temporal lobe; Acute lacunar-sized infarcts (5) and microinfarcts (2), cerebral cortex, middle cerebral artery distribution; Old microscopic infarct, left inferior temporal gyrus	yes	no	no	no	no	yes	no	0		0	zero	6.5	III	Phase 0 (A0)	0. No Lewy bodies	2	3	1	1	0	0	0	0	5	3	0	0	0	0	0	0	0	0
06-32	3010	70-79	2	30	27		6	5	Control; Microscopic changes of Alzheimer’s disease, insufficient for diagnosis; Argyrophilic grains, amygdala and hippocampus; Microscopic changes of TDP-43 proteinopathy, mesial temporal lobe (added by LS 9/17/19 based on Dugger's staining)	yes	no	no	yes	yes	yes	no	1		11.5	frequent	2	II	Phase 3 (A2)	0. No Lewy bodies	2	2	1	1	0	0	0	0	0	1	0	0	0	0	0	0	0	0
07-73	3053	70-79	2	28	2		6	2	Normal brain; Seizure disorder (history)	yes	no	no		no	no	no	0		0	zero	0.5	I	Phase 0 (A0)	0. No Lewy bodies	1	1	0	0	0	0	0	0	0	0	0	0	0	0	0	0	0	0
04-08	3063	70-79	1	30	3				Control; Evidence of evacuated bilateral subdural hematomas, with bilateral burr holes in frontal and parietal bones and abundant hemosiderin deposits in the dura and leptomeninges; Small old cystic infarct, left medial occipital lobe cortex; Multiple old microscopic infarctions (23) in cerebral cortex, white matter and basal ganglia; Cerebral white matter rarefaction; Microscopic focus of cerebellar cortical sclerosis	yes	no	no	no	no	yes	no	0		0	zero	5	III	Phase 0 (A0)	0. No Lewy bodies	3	5	1	1	1	1	0	1	0	17	0	0	3	0	0	0	0	1
18-64	3077	70-79	1	29	18				Control (history); Neurofibrillary tangles, mesial temporal lobe; Focally frequent amyloidotic capillaries, primary visual area, occipital lobe; Alzheimer type II astrocytopathy	yes	no	no	undx	no	no	no	1	0	0	zero	1	I	Phase 0 (A0)	0. No Lewy bodies	2	1	0	0	0	0	0	0	0	0	0	0	0	0	0	0	0	0
17-28	3107	90 or over	1	30	47				Control (history); Microscopic changes of Alzheimer's disease, insufficient for diagnosis; Old hemorrhagic microscopic infarct, right superior parietal lobule; Old ischemic microscopic infarct, right putamen; Non-specific glial tauopathy, adjacent to amygdala	yes	no	no	undx	no	no	no	8	1	13.5	frequent	8	IV	Phase 4 (A3)	0. No Lewy bodies	1	0	1	1	1	0	0	0	0	1	0	0	0	1	0	0	0	0
11-43	3134	90 or over	2	30	28		4	26	Control; Neurofibrillary tangles, argyrophilic grains and non-specific glial tauopathy, mesial temporal lobe; Cerebral amyloid angiopathy; Cerebral white matter rarefaction; Microscopic changes of Alzheimer's disease, insufficient for diagnosis; Old microscopic infarct, right precentral gyrus; Capillary telangiectasia, left precentral gyrus	yes	no	no		yes	yes	no	7	1	2.5	sparse	7	IV	Phase 2 (A1)	0. No Lewy bodies	1	5	1	1	0	0	0	0	0	1	0	0	0	0	0	0	0	0
07-10	3149	90 or over	2	28	8				Control; Microscopic changes of Alzheimer’s disease, insufficient for diagnosis	yes	no	no	no	no	yes	no	0		10.5	frequent	5	III	Phase 3 (A2)	0. No Lewy bodies	2	1	1	0	0	0	0	0	0	0	0	0	0	0	0	0	0	0
17-66	3153	90 or over	2	25	9		3	9	Control (clinical history); Microscopic changes of Alzheimer's disease, insufficient for diagnosis; Neurofibrillary tangles, argyrophilic grains and non-specific glial tauopathy, mesial temporal lobe; Old microscopic hemorrhage, left middle temporal gyrus	yes	no	no	undx	yes	undx	no	1	1	3	sparse	7.5	IV	Phase 1 (A1)	0. No Lewy bodies	2		0	0	0	0	0	0	0	0	0	0	0	0	0	0	0	0
18-16	3176	80-89	2	29	7		7	7	Control (history); Large acute infarct, left middle cerebral artery distribution (304 cc); Neurofibrillary tangles, mesial temporal lobe	yes	no	no	undx	no	no	no	0		0	zero	6.5	III	Phase 0 (A0)	0. No Lewy bodies	2	0	1	1	0	0	1	0	0	0	0	0	0	0	0	0	0	0
13-77	3208	80-89	1	29	3		21	4	Control; Microscopic changes of Alzheimer's disease, insufficient for diagnosis; Cerebral and cerebellar amyloid angiopathy; Cerebral white matter rarefaction, frontal lobe; Acute infarction, right postcentral gyrus (3.5 cc); Chronic inflammatory demyelinating polyneuropathy (history)	yes	no	no		no	yes	no	3		1	sparse	1.5	II	Phase 1 (A1)	0. No Lewy bodies	0	3	1	1	1	0	0	1	0	0	0	0	0	0	0	0	0	0
06-66	3213	70-79	1	28	10		8.5	11	Control; Microscopic changes of Alzheimer’s disease, insufficient for diagnosis; Cerebral amyloid angiopathy; Cerebral white matter rarefaction; Small old infarct, lateral occipital cortex (1 x 1 x 0.5 cm); Old microinfarcts, cerebral cortex (30), deep frontal white matter (2), striatum (7) and amygdala (1)	yes	no	no		no	yes	no	10		6.5	sparse	4.5	III	Phase 2 (A1)	0. No Lewy bodies	2	6	1	1	1	0	0	1	0	31	0	0	0	7	0	0	0	0
18-22	3245	80-89	2	30	16		3	16	Control (history); Microscopic changes of Alzheimer's disease, insufficient for diagnosis; Moderate to focally marked Purkinje cell loss, superior vermis, cerebellum	yes	no	no	no	no	no	no	3		13.5	frequent	6	III	Phase 3 (A2)	0. No Lewy bodies	1	1	0	0	0	0	0	0	0	0	0	0	0	0	0	0	0	0
06-21	3246	70-79	1	30	11		4	1	Control; Microscopic changes of Alzheimer’s disease, insufficient for diagnosis; Reviewed slides and classified as Thal II (TGB 11-30-2020).	yes	no	no	no	no	no	no	0		5.5	sparse	3	II	Phase 2 (A1)	0. No Lewy bodies	2	2	0	0	0	0	0	0	0	0	0	0	0	0	0	0	0	0
11-71	3249	80-89	2	27	40		6	38	Control; Cerebral white matter rarefaction; Alzheimer type II astrocytosis; Neurofibrillary tangles, mesial temporal lobe; Acute lacunar-sized infarct, deep white matter of left cerebellum; Old hemorrhagic microscopic infarct, left extreme capsule and insula; Microscopic foci (3) left cerebellar cortical sclerosis	yes	no	no		no	yes	no	0		0	zero	3.5	III	Phase 0 (A0)	0. No Lewy bodies	0	7	1	1	1	1	0	0	0	0	0	0	0	1	0	0	1	3
08-88	3261	60-69	1				0	24	Brain within normal limits for age (control brain); Alzheimer type II astrocytosis	yes	no	no		no	no	no	0		0	zero	1	I	Phase 0 (A0)	0. No Lewy bodies	0	2	0	0	0	0	0	0	0	0	0	0	0	0	0	0	0	0
14-05	3360	90 or over	1	30	6		7	6	Control (history); Microscopic changes of Alzheimer's disease, insufficient for diagnosis; Cerebral white matter rarefaction; Argyrophilic grains and non-specific glial tauopathy, mesial temporal lobe; Moderate to marked Purkinje cell loss, cerebellum; Microscopic focus cortical sclerosis, cerebellum	yes	no	no		yes	undx	no	4	1	9	frequent	6	IV	Phase 3 (A2)	0. No Lewy bodies	2	5	0	0	0	1	0	0	0	0	0	0	0	0	0	0	0	1
18-21	3365	90 or over	1	26	27		1	27	Control (history); Microscopic changes of Alzheimer's disease, insufficient for diagnosis; Argyrophilic grains, mesial temporal lobe; Non-specific glial tauopathy, focally in amygdala and cortex of insula, parietal and occipital lobes; Old microscopic hemorrhage, right paracentral cerebral white matter; Moderate to marked Purkinje cell loss, superior vermis of cerebellum	yes	no	no	undx	yes	no	no	2	1	0.5	sparse	6.5	IV	Phase 1 (A1)	0. No Lewy bodies	1	1	0	0	0	0	0	0	0	0	0	0	0	0	0	0	0	0
20-29	3369	90 or over	2	26	15		8	16	Control (history); Cerebral white matter rarefaction; Neurofibrillary tangles and non-specific glial tauopathy, mesial temporal lobe	yes	no	no	no	no	yes	no	0	1	0	zero	6.5	IV	Phase 0 (A0)	0. No Lewy bodies	2	6	0	0	0	0	0	0	0	0	0	0	0	0	0	0	0	0
21-47	3382	80-89	1	25	13		7	1	Microscopic changes of Alzheimer's disease, insufficient for diagnosis; Old microscopic infarcts, middle frontal gyrus (2), precentral gyrus (1) and caudate nucleus (1); Microscopic foci of cerebellar cortical sclerosis (6); Acute infarct of right pons (3.0 cc); Microscopic changes of TDP-43 proteinopathy and non-specific glial tauopathy, mesial temporal lobe NON-ADCC	yes	no	no	yes	no	no	no	2	1	3	moderate	3.5	III	Phase 2 (A1)	0. No Lewy bodies	2	0	1	1	1	1	0	0	0	3	0	0	0	1	0	0	0	6
19-65	3388	80-89	2	30	5		5	5	Control (history); Microscopic changes of Alzheimer's disease, insufficient for diagnosis; Marked Purkinje cell loss, cerebellar cortex; Argyrophilic grains, posterior cingulate gyrus; Non-specific glial tauopathy, mesial temporal lobe; Old microscopic infarct, left middle frontal gyrus	yes	no	no	no	yes	no	no	8	1	1.5	sparse	5	IV	Phase 1 (A1)	0. No Lewy bodies	1	1	1	1	0	0	0	0	0	1	0	0	0	0	0	0	0	0
20-62	3421	80-89	1	28	12		14	12	Cognitively normal control (history); Cerebral white matter rarefaction; Neurofibrillary tangles and argyrophilic grains, mesial temporal lobe; Cerebral amyloid angiopathy, frontal lobe	yes	no	no	no	yes	yes	no	2	0	0	zero	7.5	IV	Phase 0 (A0)	0. No Lewy bodies	2	3	0	0	0	0	0	0	0	0	0	0	0	0	0	0	0	0
08-80	3438	80-89	2	27	7		7	6	Control; Microscopic changes of Alzheimer's disease, insufficient for diagnosis; Bilateral acute and subacute infarction, occipital lobes (19 cc on right, 9 cc on left); Old microscopic infarct left middle frontal gyrus	yes	no	no	no	no	no	no	3		14	frequent	7	IV	Missing/unknown	0. No Lewy bodies	3	3	1	1	0	0	0	0	0	1	0	0	0	0	0	0	0	0
10-42	3457	90 or over	1	28	17		10	2	Control; Old lacunar infarct, right putamen; Microscopic features of Alzheimer's disease, insufficient for diagnosis; Microscopic changes of TDP-43 proteinopathy, mesial temporal lobe (added by LS 9/17/19 based on Dugger's staining)	yes	no	no	yes	no	no	no	9		8	frequent	3	III	Phase 2 (A1)	0. No Lewy bodies	3	2	0	0	1	0	0	0	0	0	0	0	1	0	0	0	0	0
14-53	3460	80-89	2	29	10		2	13	Control; Microscopic changes of Alzheimer's disease, insufficient for diagnosis; Cerebral white matter rarefaction; Subacute lacunar-sized infarct (1), Old lacunar-sized cystic infarcts (2), Old cystic microscopic infarcts (3), Microscopic foci cortical sclerosis (6), left cerebellum	yes	no	no	undx	no	yes	no	0		10	frequent	4.5	III	Phase 3 (A2)	0. No Lewy bodies	1	8	0	0	0	1	0	0	0	0	0	0	0	0	0	0	3	6
13-84	3489	90 or over	1	28	15		10	1	Control; Severe amyloid angiopathy; Microscopic changes of Alzheimer's disease, insufficient for diagnosis; Cerebral white matter rarefaction; Acute microscopic infarcts, left middle frontal gyrus (2), left precentral gyrus (1), left lateral occipital cortex (1), left thalamus (1); Two microscopic foci of cortical sclerosis, left superior vermis of cerebellum	yes	no	no		no	yes	no	12		2	sparse	6.5	IV	Phase 1 (A1)	0. No Lewy bodies	2	6	1	1	1	1	0	0	0	4	0	0	0	1	0	0	0	2
11-15	3506	80-89	1	26	11		5	11	Control; Neurofibrillary tangles, mesial temporal lobe; Old microscopic infarcts, left putamen and left globus pallidus; Focal marked Purkinje cell loss, superior vermis of cerebellum	yes	no	no		no	no	no	4		0	zero	3.5	IV	Phase 0 (A0)	0. No Lewy bodies	2	3	1	1	1	0	0	0	0	0	0	0	0	2	0	0	0	0
18-55	3521	80-89	2	30	8		9	12	Control (history); Cerebral white matter rarefaction; Neurofibrillary tangles, mesial temporal lobe; Mild to moderate to focally marked Purkinje cell loss, cerebellum	yes	no	no	undx	no	yes	no	0	0	0	zero	6	IV	Phase 0 (A0)	0. No Lewy bodies	1	8	0	0	0	0	0	0	0	0	0	0	0	0	0	0	0	0
08-55	3532	70-79	1	26	10				Control; Brain showing only very mild normal aging changes. NO WET FIXED TISSUE AVAILABLE.	yes	no	no	no	no	no	no	0		0	zero	0	I	Phase 0 (A0)	0. No Lewy bodies	1	0	0	0	0	0	0	0	0	0	0	0	0	0	0	0	0	0
14-30	3544	80-89	1	28	10		0	10	Control; Small subacute cortical infarct, left lateral occipital lobe (1 cc); Microscopic subacute cortical infarcts, left superior parietal lobule and left middle frontal gyrus; Cerebral white matter rarefaction, parietal lobe; Neurofibrillary tangles and non-specific glial tauopathy, mesial temporal lobe; Single microscopic focus of cerebellar cortical sclerosis; Arachnoid cyst, right frontal convexity	yes	no	no	undx	no	yes	no	2	1	0	sparse	4.5	III	Phase 1 (A1)	0. No Lewy bodies	3	5	1	1	0	0	0	1	0	2	0	0	0	0	0	0	0	0
08-90	3546	80-89	1	29	15		5	24	Control; Bilateral reactive gliosis of the caudate nucleus and putamen; Old microscopic infarct, left putamen; Alzheimer type II astrocytosis; Brain otherwise within normal limits for age (control brain). NO WET FIXED TISSUE AVAILABLE.	yes	no	no	no	no	no	no	0		0	zero	4.5	III	Phase 0 (A0)	0. No Lewy bodies	2	2	1	0	1	0	0	0	0	0	0	0	0	1	0	0	0	0
18-20	3564	80-89	1	30	17		0	6	Control (history); Microscopic changes of Alzheimer's disease, insufficient for diagnosis; Cerebral white matter rarefaction; Argyrophilic grains and non-specific glial tauopathy, mesial temporal lobe **Hep B Core and surface antibody positive. Immune due to natural infection: Warn users but keep cultures, fixed, unfixed and frozen tissues.	yes	no	no	undx	yes	yes	no	1	1	12.5	frequent	9.5	IV	Phase 3 (A2)	0. No Lewy bodies	2	5	0	0	0	0	0	0	0	0	0	0	0	0	0	0	0	0
08-23	3582	80-89	1	26	11		4	10	Normal control; Neurofibrillary tangles, mesial temporal lobe; Old lacunar infarct, left putamen; Alzheimer type II astrocytopathy; Single microscopic focus of cortical sclerosis, left cerebellar hemispheric cortex	yes	no	no		no	no	no	0		0	zero	3	III	Phase 0 (A0)	0. No Lewy bodies	3	2	1	0	1	0	0	0	0	0	0	0	1	0	0	0	0	0
09-44	3590	90 or over	2	28	5		22	3	Control; Microscopic changes of Alzheimer's disease, insufficient for diagnosis; Old microscopic infarct, left putamen	yes	no	no	no	no	yes	no	1		12.5	frequent	5	IV	Phase 2 (A1)	0. No Lewy bodies	3	4	1	0	1	0	0	0	0	0	0	0	0	1	0	0	0	0
15-78	3597	90 or over	2	29	12		7	12	Control (history); Microscopic changes of Alzheimer's disease, insufficient for diagnosis; Cerebral white matter rarefaction; Non-specific glial tauopathy, mesial temporal lobe	yes	no	no	undx	no	yes	no	1	1	13.5	moderate	4	III	Phase 4 (A3)	0. No Lewy bodies	2	7	0	0	0	0	0	0	0	0	0	0	0	0	0	0	0	0
23-09	3598	90 or over	2	28	6		3	6	Control; Neurofibrillary tangles and argyrophilic grains mesial temporal lobe; Cerebral white matter rarefaction; Postmortem nasopharyngeal swab PCR-positive for SARS-CoV-2 without histological evidence of CNS viral infection	yes	no	no	no	yes	yes	no	0	0	0	zero	7	IV	Phase 0 (A0)	0. No Lewy bodies	1	3	0	0	0	0	0	0	0	0	0	0	0	0	0	0	0	0
10-74	3605	80-89	2	30	22		2	20	Control; Neurofibrillary tangles, mesial temporal lobe; Old cortical microscopic infarct, left inferior parietal lobule	yes	no	no	no	no	no	no	0		0	zero	7.5	IV	Phase 0 (A0)	0. No Lewy bodies	1	2	1	1	0	0	0	0	0	1	0	0	0	0	0	0	0	0
10-02	3620	90 or over	1	27	3		18	3	Control; Acute right-sided cerebral infarction, middle cerebral artery distribution; Microscopic changes of Alzheimer's disease, insufficient for diagnosis; Alzheimer type II astrocytosis	yes	no	no		no	yes	no	1		12	frequent	8	IV	Missing/unknown	0. No Lewy bodies	2	2	1	1	1	0	1	0	0	0	0	1	0	0	0	0	0	0
07-11	3631	70-79	2	29	2		2	1	Control; Normal aging changes; Microscopic changes of TDP-43 proteinopathy, mesial temporal lobe (added by LS 9/17/19 based on Dugger's staining)	yes	no	no	yes	no	no	no	0		0	zero	5	III	Phase 0 (A0)	0. No Lewy bodies	1	0	0	0	0	0	0	0	0	0	0	0	0	0	0	0	0	0
10-94	3632	80-89	1	28	15		1	14	Control; Normal aging changes only; Neurofibrillary tangles, mesial temporal lobe; Cerebral white matter rarefaction, parietal lobe	yes	no	no	no	no	yes	no	0		0	zero	6.5	IV	Phase 0 (A0)	0. No Lewy bodies	2	4	0	0	0	1	0	0	0	0	0	0	0	0	0	0	0	0
11-87	3633	80-89	2	30	1		3	24	Control; Neurofibrillary tangles and argyrophilic grains, mesial temporal lobe; Mild to focally moderate amyloid angiopathy, parietal and occipital lobe; Unruptured saccular aneurysm, right middle cerebral artery, 2.5 cm diameter; Old, lacunar-sized hemorrhagic lesion, right superior temporal gyrus; Microscopic focus cerebellar cortical sclerosis, left hemispheric cortex **Hep B surface and core antibodies positive. Okay to keep frozen tissues but warn users!!**	yes	no	no	no	yes	no	no	3		0	zero	7	IV	Phase 0 (A0)	0. No Lewy bodies	2	3	0	0	0	0	0	0	0	0	0	0	0	0	0	0	0	0
18-17	3648	80-89	2	28	4		12	5	Control (history); Neurofibrillary tangles, mesial temporal lobe; Alzheimer type II astrocytosis, putamen	yes	no	no	undx	no	no	no	0		0	zero	4.5	III	Phase 0 (A0)	0. No Lewy bodies	1	1	0	0	0	0	0	0	0	0	0	0	0	0	0	0	0	0
23-56	3656	80-89	1	27	55		27	5	Microscopic changes of Alzheimer's disease, insufficient to cause cognitive impairment; Cerebral white matter rarefaction	yes	no	no	no	no	yes	no	5	0	1.5	sparse	3	III	Phase 1 (A1)	0. No Lewy bodies	1	2	0	0	0	0	0	0	0	0	0	0	0	0	0	0	0	0
07-37	3665	80-89	1	30	4				Control; Normal brain for age	yes	no	no	no	no	yes	no	0		0	zero	2	II	Phase 0 (A0)	0. No Lewy bodies	1	2	0	0	0	0	0	0	0	0	0	0	0	0	0	0	0	0
19-01	3677	80-89	2	28	8		22	7	Control (history); Microscopic changes of Alzheimer's disease, insufficient for diagnosis; Old cortical microscopic infarcts, left middle frontal gyrus (2) and left inferior parietal lobule (1); Moderate to marked loss of Purkinje cells, superior vermis of cerebellum !VERY FRIABLE TISSUE- PROLONGED PMI!	yes	no	no	no	no	yes	no	3	0	14	frequent	6	III	Phase 3 (A2)	0. No Lewy bodies	2	9	0	0	0	0	0	0	0	0	0	0	0	0	0	0	0	0
16-40	3678	90 or over	2	27	14		4	16	Control (history); Large evolving (subacute to acute) left cerebral hemisphere middle cerebral artery distribution infarct centered on basal ganglia, insula and lateral temporal lobe but also involving parts of the thalamus, lateral occipital, parietal and frontal lobe and the lateral amygdala, estimated total volume 100 cc; Microscopic changes of Alzheimer's disease, insufficient for diagnosis	yes	no	no	undx	no	no	no	0		6	sparse	5	III	Phase 2 (A1)	0. No Lewy bodies	2	5	1	1	1	0	1	0	0	0	1	0	0	0	0	0	0	0
06-35	3710	80-89	1						Control; Microscopic changes of Alzheimer’s disease, insufficient for diagnosis; Old cystic infarct (1 x 0.8 x 0.6 cm), left lateral occipital lobe	yes	no	no		no	yes	no	1		6.5	moderate	3.5	III	Phase 3 (A2)	0. No Lewy bodies	2	3	1	1	0	0	0	1	0	0	0	0	0	0	0	0	0	0
09-20	3753	90 or over	2	29	2		8	0	Control; Cerebral white matter rarefaction; Old lacunar-sized cortical infarct, left postcentral gyrus; Old microscopic cortical infarcts, left superior frontal gyrus (1); left superior parietal lobule (1); left lateral occipital lobe (2); Microscopic foci (4) cerebellar cortical sclerosis; Neurofibrillary tangles, mesial temporal lobe. NO WET FIXED TISSUE AVAILABLE.	yes	no	no	no	no	yes	no	0		0	zero	3.5	III	Phase 0 (A0)	0. No Lewy bodies	2	5	1	1	0	1	0	0	0	4	0	0	0	0	0	0	0	4
08-40	3757	70-79	1	29	14		3	14	Brain normal for age; Control. NO WET FIXED TISSUE AVAILABLE.	yes	no	no	no	no	no	no	3		5.5	sparse	0	I	Phase 2 (A1)	0. No Lewy bodies	3	1	0	0	0	0	0	0	0	0	0	0	0	0	0	0	0	0
10-63	3778	70-79	1	29	6		3	3	Control; Normal aging changes; Cerebral white matter rarefaction; Old microscopic infarct, left claustrum region	yes	no	no	no	no	yes	no	0		0	zero	2.5	II	Phase 0 (A0)	0. No Lewy bodies	3	7	1	1	1	0	0	0	0	0	0	0	0	1	0	0	0	0
11-102	3787	90 or over	1	25	7		13	6	Control; Microscopic changes of Alzheimer's disease, insufficient for diagnosis; Non-specific glial tauopathy, mesial temporal lobe	yes	no	no		no	no	no	7	1	10	frequent	6	IV	Phase 2 (A1)	0. No Lewy bodies	1	0	0	0	0	0	0	0	0	0	0	0	0	0	0	0	0	0
15-41	3822	90 or over	2	27	21		1	21	Control (history); Microscopic changes of progressive supranuclear palsy; Cerebral white matter rarefaction; Microscopic changes of Alzheimer's disease, insufficient for diagnosis; Severe loss of Purkinje cells, superior vermis of cerebellum; Argyrophilic grains and non-specific glial tauopathy, mesial temporal lobe; Old microscopic cortical infarct, left middle frontal gyrus	yes	no	no	undx	yes	yes	no	9		3	frequent	7.5	IV	Phase 2 (A1)	0. No Lewy bodies	2	10	1	1	0	0	0	0	0	1	0	0	0	0	0	0	0	0
13-49	3925	70-79	2	28	4		5	5	Control; Normal aging changes only. NO WET TISSUE AVAILABLE.	yes	no	no		no	no	no	0		0	zero	2.5	II	Phase 0 (A0)	0. No Lewy bodies	1	0	0	0	0	0	0	0	0	0	0	0	0	0	0	0	0	0
16-58	3946	90 or over	2	28	30		2	8	Control (history); Microscopic changes of Alzheimer's disease, insufficient for diagnosis; Cerebral white matter rarefaction; Argyrophilic grains and non-specific glial tauopathy, mesial temporal lobe	yes	no	no	undx	yes	yes	no	10	1	10	frequent	8.5	IV	Phase 4 (A3)	0. No Lewy bodies	2	7	0	0	0	0	0	0	0	0	0	0	0	0	0	0	0	0
15-82	3986	80-89	1	28	47				Normal aging changes only	yes	no	no	undx	no	no	no	0		0	zero	6	IV	Phase 0 (A0)	0. No Lewy bodies	2	1	0	0	0	0	0	0	0	0	0	0	0	0	0	0	0	0
14-19	4015	90 or over	2	30	6		20	6	Control; Neurofibrillary tangles, mesial temporal lobe; Focal neurofibrillary tangles and non-specific glial tauopathy, lateral occipital lobe	yes	no	no	undx	no	no	no	0	1	0	zero	6.5	IV	Phase 0 (A0)	0. No Lewy bodies	3	1	0	0	0	0	0	0	0	0	0	0	0	0	0	0	0	0
16-30	4021	90 or over	1	25	17		39	2	Control (history); Microscopic changes of Alzheimer's disease, insufficient for diagnosis; Cerebral white matter rarefaction; Non-specific glial tauopathy, mesial temporal lobe	yes	no	no	undx	no	yes	no	0	1	13.5	frequent	8.5	IV	Phase 4 (A3)	0. No Lewy bodies	2	7	0	0	0	0	0	0	0	0	0	0	0	0	0	0	0	0
14-42	4042	90 or over	1	28	12		9	13	Control; Microscopic changes of Alzheimer's disease, insufficient for diagnosis; Cerebral white matter rarefaction	yes	no	no	undx	no	yes	no	0		12.5	frequent	5	III	Phase 3 (A2)	0. No Lewy bodies	3	5	0	0	0	0	0	0	0	0	0	0	0	0	0	0	0	0
16-10	4068	80-89	1	29	4		6	5	Control; Microscopic changes of Alzheimer's disease, insufficient for diagnosis; Cerebral white matter rarefaction; Old lacunar-sized and microscopic infarcts, cerebellar cortex	yes	no	no	undx	no	yes	no	0		5	moderate	4	III	Phase 2 (A1)	0. No Lewy bodies	3	2	0	0	0	1	0	0	0	0	0	0	0	0	0	0	1	1
15-46	4069	80-89	2	29	11		1	13	Control (history); Moderate to severe amyloid angiopathy, cerebral cortex; Microscopic changes of Alzheimer's disease, insufficient for diagnosis; Old microscopic infarct, frontal cortex; Acute cortical microscopic infarct, precentral gyrus; Moderate to marked Purkinje cell loss, superior vermis of cerebellum	yes	no	no	undx	no	no	no	8		1	sparse	1.5	I	Phase 1 (A1)	0. No Lewy bodies	1	0	1	1	0	0	0	0	0	2	0	0	0	0	0	0	0	0
09-56	4146	70-79	1						Control; Multiple acute cortical microscopic infarctions, left parietal lobe; Alzheimer type II astrocytosis, putamen; Multiple foci perivascular hemosiderin deposits, cerebral white matter; Old microscopic infarctions, left postcentral gyrus and left anterior entorhinal area	yes	no	no		no	yes	no	0		0	zero	0.5	I	Missing/unknown	0. No Lewy bodies	2	3	1	1	0	0	0	0	0	38	0	0	0	0	0	0	0	0
16-31	4153	70-79	2	30	21				Control (history); Microscopic changes of Alzheimer's disease, insufficient for diagnosis; Cerebral white matter rarefaction; Microscopic foci (3) cerebellar cortical sclerosis; Non-specific glial tauopathy, mesial temporal lobe	yes	no	no	undx	no	yes	no	0	1	11	frequent	7.5	IV	Phase 3 (A2)	0. No Lewy bodies	2	10	0	0	0	1	0	0	0	0	0	0	0	0	0	0	0	3
09-50	4184	50-59	1						Normal brain (Control)	yes	no	no		no	no	no	0		0	zero	1	I	Phase 0 (A0)	0. No Lewy bodies	0	0	0	0	0	0	0	0	0	0	0	0	0	0	0	0	0	0
09-57	4194	80-89	1						Control; Brain normal for age; Microscopic features of Alzheimer's disease, insufficient for diagnosis	yes	no	no		no	no	no	0		4.5	sparse	5	III	Phase 2 (A1)	0. No Lewy bodies	2	1	0	0	0	0	0	0	0	0	0	0	0	0	0	0	0	0
10-20	4197	60-69	1						Control; Cerebral amyloid angiopathy; Mineralization of blood vessels, globus pallidus; Metastatic carcinoma, scalp and adjacent epidural space **Hepatitis B surface and core antibody positive!! Okay to keep frozen tissue but warn users!** NO WET FIXED TISSUE AVAILABLE.	yes	no	no		no	no	no	5		0.5	sparse	0.5	I	Phase 1 (A1)	0. No Lewy bodies	0	2	0	0	0	0	0	0	0	0	0	0	0	0	0	0	0	0
10-13	4206	80-89	1	30	3				Control; Neurofibrillary tangles, mesial temporal lobe; Argyrophilic grains and glial tauopathy, amygdala; Old microscopic infarct, left putamen	yes	no	no		yes	yes	no	0		0	zero	4	III	Phase 0 (A0)	0. No Lewy bodies	2	8	1	0	1	0	0	0	0	0	0	0	0	1	0	0	0	0
10-22	4238	50-59	2						Normal brain (control); Sparse diffuse amyloid plaques, temporal and occipital lobes; Reviewed slides and classified as Thal I (TGB 11-30-2020).	yes	no	no		no	yes	no	0		1	zero	0.5	I	Phase 1 (A1)	0. No Lewy bodies	0	6	0	0	0	0	0	0	0	0	0	0	0	0	0	0	0	0
10-70	4291	70-79	1						Control; Normal aging changes only	yes	no	no		no	no	no	0		0	zero	2	I	Phase 0 (A0)	0. No Lewy bodies	0	2	0	0	0	0	0	0	0	0	0	0	0	0	0	0	0	0
12-44	4306	80-89	2	27	7		2	7	Control; Microscopic changes of Alzheimer's disease, insufficient for diagnosis	yes	no	no		no	no	no	3		14	frequent	4	III		0. No Lewy bodies	1	1	0	0	0	0	0	0	0	0	0	0	0	0	0	0	0	0
11-81	4387	90 or over	1						Control; Neurofibrillary tangles, mesial temporal lobe; Moderate patchy Purkinje cell loss, cerebellum. **Note that the presence of chronic lymphocytic leukemia, by history and noted by pathologist in many body sections, means that any organ or tissue in this man probably contains some cancerous blood cells so there is really no control tissue in this man.	yes	no	no		no	no	no	2		0	sparse	6.5	IV	Phase 0 (A0)	0. No Lewy bodies	3	1	0	0	0	1	0	0	0	0	0	0	0	0	0	0	0	0
18-45	4404	80-89	2	27	2		34	8	Control (history); Subacute intraparenchymal hemorrhage, left putamen and basal pons; Subacute infarction, left middle cerebral artery territory, involving precentral gyrus, insula and putamen; Neurofibrillary tangles, mesial temporal lobe; Alzheimer type II astrocytosis; Old microscopic infarct, left caudate nucleus	yes	no	no	undx	no	no	no	0		0	zero	5	III	Phase 0 (A0)	0. No Lewy bodies	1	1	1	0	1	0	0	0	0	0	1	0	0	1	0	0	0	0
14-09	4458	80-89	1	24	2		16	2	Control (History); Microscopic changes of Alzheimer's disease, insufficient for diagnosis; Non-specific glial tauopathy, limbic brain regions and temporal lobe; Moderate to marked Purkinje cell loss, cerebellar cortex; Capillary telangiectasia, left accumbens nucleus	yes	no	no		no	undx	no	0	1	3	sparse	8	IV	Phase 1 (A1)	0. No Lewy bodies	2	4	1	0	0	0	0	0	0	0	0	0	0	0	0	0	0	0
19-52	4462	90 or over	2	25	3		12	3	Control (cognitively normal); Microscopic changes of Alzheimer's disease, insufficient for diagnosis	yes	no	no	no	no	no	no	5	0	12.5	frequent	5.5	III	Phase 3 (A2)	0. No Lewy bodies	2	2	0	0	0	0	0	0	0	0	0	0	0	0	0	0	0	0
20-51	4476	90 or over	1	28	15		7	15	Control (history); Microscopic changes of Alzheimer's disease, insufficient for diagnosis; Old lacunar infarct, left head of putamen; Argyrophilic grains and non-specific glial tauopathy, mesial temporal lobe; Moderate to marked Purkinje cell loss, superior vermis of cerebellum	yes	no	no	no	yes	no	no	8	1	13.5	frequent	6.5	IV	Phase 3 (A2)	0. No Lewy bodies	2	0	1	0	1	0	0	0	0	0	0	0	1	0	0	0	0	0
18-67	4495	80-89	2						Control (history); Microscopic changes of Alzheimer's disease, insufficient for diagnosis	yes	no	no	undx	no	no	no	0	0	12	frequent	3.5	II	Phase 3 (A2)	0. No Lewy bodies	1	2	0			0
17-04	4507	80-89	1	28	6		4	6	Acute traumatic head injury with: Right parieto-occipital scalp laceration and subgaleal hematoma; Left parieto-occipital subdural cerebral hemorrhages; Microscopic foci of acute ischemic change, head of left caudate nucleus; Left cerebellar hemispheric acute contusions; Left cerebral white matter edema; Microscopic changes of Alzheimer's disease, insufficient for diagnosis; Old lacunar-sized cystic infarction of left cerebellar hemispheric cortex; Old microscopic cortical infarcts of left superior parietal lobule and left lateral occipital lobe; Old microscopic focus of cortical sclerosis, left cerebellar hemisphere; Non-specific glial tauopathy, amygdala	yes	no	no	undx	no	no	no	0	1	5	moderate	4.5	III	Phase 3 (A2)	0. No Lewy bodies	2	2	1	1	0	1	0	0	0	2	0	0	0	0	0	0	1	1
12-70	4508	70-79	1						Control; Acute, lacunar-sized hemorrhagic infarction, left occipital lobe; Microscopic changes of Alzheimer's disease, insufficient for diagnosis	yes	no	no		no	no	no	0		2	sparse	2.5	III		0. No Lewy bodies	3	0	1	1	0	0	0	0	1	0	0	0	0	0	0	0	0	0
22-16	4513	80-89	2	25	15		19	14	Control (history); Neurofibrillary tangles, mesial temporal lobe	yes	no	no	no	no	no	no	0	0	0	zero	5	III	Phase 0 (A0)	0. No Lewy bodies	1	0	0	0	0	0	0	0	0	0	0	0	0	0	0	0	0	0
17-62	4522	80-89	1	27	9		2	9	Control; Neurofibrillary tangles, argyrophilic grains and non-specific glial tauopathy, mesial temporal lobe; Enlarged perivascular spaces with vascular mineralization, caudate nucleus, putamen, thalamus and cerebellar white matter; Old hemorrhagic necrotic area with radiation changes, left cerebellar hemisphere (history of gamma knife radiation therapy to left acoustic neuroma (2009); Persisting left acoustic neuroma (0.6 cm); Status post right parietal craniotomy (for subdural hematoma, 2013)	yes	no	no	undx	yes	no	no	0	1	0	zero	6	IV	Phase 0 (A0)	0. No Lewy bodies	3	1	0	0	0	0	0	0	0	0	0	0	0	0	0	0	0	0
14-20	4542	90 or over	2	28	12		17	12	Control; Microscopic changes of Alzheimer's disease, insufficient for diagnosis; Argyrophilic grains, mesial temporal lobe; Cerebral white matter rarefaction; Status post bilateral thalamic deep brain stimulator placement (history of essential tremor)	yes	no	no	undx	yes	yes	no	5		5	frequent	7.5	IV	Phase 2 (A1)	0. No Lewy bodies	1	3	0	0	0	0	0	0	0	0	0	0	0	0	0	0	0	0
13-36	4545	90 or over	1						Control; Microscopic changes of Alzheimer's disease, insufficient for diagnosis; Cerebral white matter rarefaction, frontal lobe; Large acute infarctions (220 cc), bilateral cerebral convexities	yes	no	no		no	yes	no	1		7	moderate	2.5	III		0. No Lewy bodies	3	3	1	1	0	0	1	1	0	0	0	0	0	0	0	0	0	0
22-29	4612	90 or over	2	28	9		10		Bilateral acute subarachnoid hemorrhage, anterior frontal lobes and left temporal pole; Acute intraparenchymal hemorrhage, anterior left frontal lobe (140 cc), left thalamus (1cc) and right lenticular nucleus (2 cc); Acute microscopic hemorrhage, left precentral gyrus, left head of caudate and putamen, left globus pallidus, and left superior cerebellar peduncle; Acute infarction, left superior frontal gyrus; Microscopic changes of Alzheimer's disease, insufficient for diagnosis; Amyloid angiopathy, cerebral cortex; Cerebral white matter rarefaction, frontal lobe; Argyrophilic grains, mesial temporal lobe	yes	no	no	no	yes	yes	no	6	0	8.5	frequent	5	III	Phase 2 (A1)	0. No Lewy bodies	2	3	1	1	0	0	0	0	0	1	0	0	0	0	0	0	0	0
23-08	4618	70-79	2	30	52		2	52	Control; Neurofibrillary tangles, mesial temporal lobe; Non-specific glial tauopathy, mesial temporal lobe and basal forebrain; History of recent diagnosis of multiple myeloma	yes	no	no	no	no	no	no	0	1	0	zero	4.5	IV	Phase 0 (A0)	0. No Lewy bodies	3	0	0	0	0	0	0	0	0	0	0	0	0	0	0	0	0	0
22-14	4628	90 or over	2	27	9		11	9	Control (clinical history); Microscopic changes of Alzheimer's disease, insufficient for diagnosis; Non-specific glial tauopathy, mesial temporal lobe; Benign meningioma, convexity dura	yes	no	no	no	no	no	no	0	1	0	sparse	7.5	IV	Phase 1 (A1)	0. No Lewy bodies	0	2	0	0	0	0	0	0	0	0	0	0	0	0	0	0	0	0
13-40	4693	70-79	1						Control; Neurofibrillary tangles, entorhinal cortex and hippocampus	yes	no	no		no	no	no	0		0	zero	2.25	II	Phase 0 (A0)	0. No Lewy bodies	1	3	0	0	0	0	0	0	0	0	0	0	0	0	0	0	0	0
21-72	4738	90 or over	2	28	29		9	29	Control (history); Amyloid angiopathy; Microscopic changes of Alzheimer's disease, insufficient for diagnosis; Microscopic changes of progressive supranuclear palsy; Non-specific glial tauopathy and argyrophilic grains, amygdala	yes	no	no	no	yes	no	no	7	1	3.5	moderate	8	IV	Phase 3 (A2)	0. No Lewy bodies	1	0	0	0	0	0	0	0	0	0	0	0	0	0	0	0	0	0
21-59	4809	70-79	2	28	25		3	10	Control; Microscopic changes of Alzheimer's disease, insufficient for diagnosis; Non-specific glial tauopathy, amygdala	yes	no	no	no	no	no	no	0	1	6.5	moderate	7	IV	Phase 2 (A1)	0. No Lewy bodies	2	0	0	0	0	0	0	0	0	0	0	0	0	0	0	0	0	0
20-19	4960	80-89	1	28	10		0	10	Control (clinical history); Neurofibrillary tangles, mesial temporal lobe; Non-specific glial tauopathy, basal forebrain and mesial temporal lobe; Old microscopic infarct, left head of caudate nucleus	yes	no	no	no	no	no	no	0	1	0	zero	5.5	IV	Phase 0 (A0)	0. No Lewy bodies	1	1	0	0	1	0	0	0	0	0	0	0	0	1	0	0	0	0
15-08	5030	70-79	1	28	1		0	2	Control; Fibrotic, partially calcified and hyalinized right subdural vascular malformation; Old hemorrhagic infarct, left inferior parietal lobule (21 cc); Cerebral white matter rarefaction, parietal and occipital lobes; Neurofibrillary tangles, mesial temporal lobe; Amyloid angiopathy, cerebral and cerebellar cortex	yes	no	no	undx	no	yes	no	4		0	zero	3.5	II	Phase 0 (A0)	0. No Lewy bodies	3	7	1	1	0	0	0	1	0	0	0	0	0	0	0	0	0	0
21-67	5130	90 or over	1	28	29		0	63	Control (History); Microscopic changes of progressive supranuclear palsy, insufficient for diagnosis; Microscopic changes of Alzheimer's disease, insufficient for diagnosis; Small old cystic cortical infarct, right inferior parietal lobule (1.25 cc); Old cortical microscopic infarcts, left middle frontal gyrus and left precentral gyrus; Non-specific glial tauopathy, amygdala	yes	no	no	no	no	no	no	0	1	11.5	moderate	6	IV	Phase 2 (A1)	0. No Lewy bodies	2	0	1	1	0	0	0	1	0	2	0	0	0	0	0	0	0	0
18-60	5184	70-79	2	30	20		0	20	Control (clinical history); Microscopic changes of Alzheimer's disease, insufficient for diagnosis	yes	no	no	undx	no	no	no	0	0	1	sparse	5.5	IV	Phase 1 (A1)	0. No Lewy bodies	0	0	0	0	0	0	0	0	0	0	0	0	0	0	0	0	0	0
19-76	5213	70-79	2	30	29		2	29	Control (history); Microscopic changes of Alzheimer's disease, insufficient for diagnosis; Argyrophilic grains and non-specific glial tauopathy, mesial temporal lobe; Large bilateral subacute cerebellar ischemic infarcts (66 cc total)	yes	no	no	no	yes	no	no	2	1	7.5	sparse	4	IV	Phase 2 (A1)	0. No Lewy bodies	1	0	0	0	0	1	0	0	0	0	0	0	0	0	2	0	0	0
22-04	5218	80-89	2	29	26		12	29	Control (History); Neurofibrillary tangles, mesial temporal lobe; Non-specific glial tauopathy and TDP-43 proteinopathy, amygdala	yes	no	no	yes	no	no	no	0	1	0	zero	8	IV	Phase 0 (A0)	0. No Lewy bodies	1	0	0	0	0	0	0	0	0	0	0	0	0	0	0	0	0	0
17-19	5221	50-59	2						Control (history); Microscopic changes of Alzheimer's disease, insufficient for diagnosis	yes	no	no	undx	no	no	no	0		6	zero	2	II	Phase 2 (A1)	0. No Lewy bodies	0	1	0	0	0	0	0	0	0	0	0	0	0	0	0	0	0	0
21-60	5225	90 or over	2	29	54		10	18	Control (history; no significant cognitive or movement disorder); Severe cerebral white matter rarefaction; Small old left inferior parietal lobe cortical infarct (1.2 cc); Old cortical microscopic infarct, left middle frontal gyrus; Neurofibrillary tangles, mesial temporal lobe	yes	no	no	no	no	yes	no	0	0	0	zero	5.5	IV	Phase 0 (A0)	0. No Lewy bodies	3	7	1	1	0	0	0	1	0	1	0	0	0	0	0	0	0	0
20-75	5283	90 or over	1	27	30		2	31	Control (history); Microscopic changes of Alzheimer's disease, insufficient for diagnosis; Microscopic changes of progressive supranuclear palsy, striatum, globus pallidus and substantia nigra; Non-specific glial tauopathy, insula and mesial temporal lobe; Covid-19-associated pneumonia without evidence of unusual inflammation or viral infection in the brain or spinal cord. **COVID-19 +ve Dr. Choudhury is scheduled to do a postmortem informant assessment on August 23, 2021, for this participant.lis Needs to be rescheduled!	yes	no	no	no	no	no	no	0	1	6	frequent	3.5	II	Phase 3 (A2)	0. No Lewy bodies	1	1	0	0	0	0	0	0	0	0	0	0	0	0	0	0	0	0
23-40	5290	80-89	2						Control (history); Microscopic changes of Alzheimer's disease, insufficient for diagnosis; Cerebral white matter rarefaction; Argyrophilic grains, mesial temporal lobe; Postmortem nasopharyngeal swab PCR-positive for SARS-CoV-2 with no microscopic evidence of CNS viral infection	yes	no	no	no	yes	yes	no	0	0	0.5	zero	4	III	Phase 1 (A1)	0. No Lewy bodies	3	6	0	0	0	0	0	0	0	0	0	0	0	0	0	0	0	0
20-48	5309	90 or over	1	26	7				Control (history); Chronic lymphocytic leukemia (history); Microscopic changes of Alzheimer's disease, insufficient for diagnosis; Microscopic changes of TDP-43 proteinopathy, amygdala; Argyrophilic grains, amygdala; Non-specific glial tauopathy, basal forebrain and temporal lobe; Microscopic acute ischemic changes, hippocampus; Old lacunar infarct, right thalamus; Old microscopic infarct, right middle frontal gyrus and right head of caudate nucleus;	yes	no	no	yes	yes	no	no	3	1	11.5	frequent	4.5	III	Phase 3 (A2)	0. No Lewy bodies	1	0	1	1	1	0	0	0	0	1	0	0	1	1	0	0	0	0
22-02	5331	80-89	1	29	26		1	23	Control (history); Microscopic changes of Alzheimer's disease, insufficient for diagnosis	yes	no	no	no	undx	undx	no	0	0	8	frequent	6	III	Phase 2 (A1)	0. No Lewy bodies	1		0	0	0	0	0	0	0	0	0	0	0	0	0	0	0	0
19-69	5339	90 or over	1	29	6				Control; Microscopic changes of Alzheimer's disease, insufficient for diagnosis; Marked Purkinje cell loss and microscopic focus of cortical sclerosis, cerebellum; Non-specific glial tauopathy, mesial temporal lobe	yes	no	no	no	no	yes	no	0	1	3.5	sparse	7	IV	Phase 2 (A1)	0. No Lewy bodies	1	1	0	0	0	1	0	0	0	0	0	0	0	0	0	0	0	1
18-78	5425	70-79	1	27	2				Control; Brain normal for age; Old cortical microscopic infarct, superior parietal lobule; Neurofibrillary tangles, mesial temporal lobe; Non-specific glial tauopathy, putamen	yes	no	no	undx	no	no	no	0	1	0	zero	4	III	Phase 0 (A0)	0. No Lewy bodies	0	0	1	1	0	0	0	0	0	1	0	0	0	0	0	0	0	0
20-57	5464	80-89	1	28	8		4	8	Control; Neurofibrillary tangles and non-specific glial tauopathy, mesial temporal lobe	yes	no	no	no	no	no	no	0	1	0	zero	2.5	II	Phase 0 (A0)	0. No Lewy bodies	2	2	0	0	0	0	0	0	0	0	0	0	0	0	0	0	0	0
19-48	5539	70-79	1						Control (clinical history); Subacute left-sided lacunar-sized infarcts of middle frontal gyrus, superior parietal lobule (1); Subacute left-sided microscopic infarcts of middle frontal gyrus, precentral gyrus, middle temporal gyrus, anterior thalamus, cerebellar cortex; Microscopic foci (7), cerebellar cortical sclerosis; Cerebral white matter rarefaction, occipital lobe; Neurofibrillary tangles and non-specific glial tauopathy, mesial temporal lobe	yes	no	no	no	no	yes	no	0	0	0	zero	3.5	II	Phase 0 (A0)	0. No Lewy bodies	0	2	1	1	1	1	0	0	2	3	0	0	0	1	0	0	0	8
22-06	5558	90 or over	2	26	7		8	24	Control (History); Neurofibrillary tangles, argyrophilic grains, non-specific glial tauopathy and TDP-43 proteinopathy, mesial temporal lobe; Cerebral white matter rarefaction; Amyloid angiopathy, cerebral cortex	yes	no	no	yes	yes	yes	no	4	1	0	zero	6	IV	Phase 0 (A0)	0. No Lewy bodies	3	6	0	0	0	0	0	0	0	0	0	0	0	0	0	0	0	0
21-51	5588	90 or over	2	30	10		7	10	Cognitively normal control (history); Microscopic changes of Alzheimer's disease, insufficient for diagnosis; Mild to moderate to focally marked loss of Purkinje cells, superior vermis of cerebellum	yes	no	no	no	no	no	no	5	0	14	frequent	7	IV	Phase 3 (A2)	0. No Lewy bodies	2	1	0	0	0	0	0	0	0	0	0	0	0	0	0	0	0	0
20-40	5644	70-79	1						Large acute ischemic and hemorrhagic infarct, left middle and anterior cerebral artery territories (300 cc); Neurofibrillary tangles, mesial temporal lobe; Choroid plexus xanthoma; Covid-19 pneumonia without evidence of viral infection of brain or spinal cord **COVID-19 +ve	yes	no	no	no	no	no	no	0	0	0	zero	3.5	III	Phase 0 (A0)	0. No Lewy bodies	1	0	1	1	0	0	1	0	0	0	0	0	0	0	0	0	0	0
20-43	5645	80-89	1						Control; Microscopic changes of Alzheimer's disease, insufficient for diagnosis; Non-specific glial tauopathy, mesial temporal lobe; Covid-19 pneumonia without evidence of related brain or spinal cord changes **COVID-19 +ve	yes	no	no	no	undx	no	no	0	1	0	sparse	2.5	IV	Phase 1 (A1)	0. No Lewy bodies	1	0	0	0	0	0	0	0	0	0	0	0	0	0	0	0	0	0
21-68	5647	80-89	2	30	7		11	6	Control (history); Microscopic changes of Alzheimer's disease, insufficient for diagnosis	yes	no	no	no	no	no	no	5	0	15	moderate	6.5	IV	Phase 4 (A3)	0. No Lewy bodies	3	0	0	0	0	0	0	0	0	0	0	0	0	0	0	0	0	0
20-49	5649	70-79	2						Control (history); Microscopic change of Alzheimer's disease, insufficient for diagnosis; Covid-19 pneumonia without evidence of related brain or spinal cord changes **COVID-19 +ve	yes	no	no	no	no	no	no	0	0	13	frequent	5.5	IV	Phase 4 (A3)	0. No Lewy bodies	2	0	0	0	0	0	0	0	0	0	0	0	0	0	0	0	0	0
20-67	5651	70-79	1						Control (history); Microscopic changes of Alzheimer's disease, insufficient for diagnosis; Microscopic hemorrhages, hypothalamus and cortex of superior frontal gyrus; Covid-19 pneumonia without evidence of clearly related brain or spinal cord changes **COVID-19 +ve	yes	no	no	no	no	no	no	0	0	2.5	sparse	1.5	I	Phase 1 (A1)	0. No Lewy bodies	0	0	0	0	0	0	0	0	0	0	0	0	0	0	0	0	0	0
22-30	5671	70-79	1	30	2		10	2	Control (clinical history); Microscopic changes of Alzheimer's disease, insufficient for diagnosis; Argyrophilic grains, mesial temporal lobe; Non-specific glial tauopathy, amygdala	yes	no	no	no	yes	undx	no	0	0	3	sparse	2	II	Phase 1 (A1)	0. No Lewy bodies	1		0			0
20-72	5675	60-69	2						Control (history); Neurofibrillary tangles, mesial temporal lobe; Acute microscopic hemorrhage, temporal lobe white matter; Covid-19 pneumonia without evidence of clearly related brain or spinal cord changes. **COVID-19 +ve	yes	no	no	no	no	no	no	0	0	0	zero	1	I	Phase 0 (A0)	0. No Lewy bodies	2	1	0			0
21-10	5678	70-79	1						Control (clinical history); Neurofibrillary tangles, mesial temporal lobe; Deceased due to COVID-19 pneumonia with no evidence of typical microscopic changes of CNS viral infection CVDA study. **COVID-19 +ve	yes	no	no	no	no	no	no	0	0	0	zero	1	I	Phase 0 (A0)	0. No Lewy bodies	1	1	0	0	0	0	0	0	0	0	0	0	0	0	0	0	0	0
21-22	5680	60-69	1						Control; Microscopic changes of Alzheimer's disease, insufficient for diagnosis; Deceased with positive SARS-CoV-2 test with no evidence of typical microscopic changes of CNS viral infection **COVID-19 +ve	yes	no	no	no	no	no	no	0	0	13	moderate	4	III	Phase 3 (A2)	0. No Lewy bodies	2	0	0	0	0	0	0	0	0	0	0	0	0	0	0	0	0	0
21-30	5682	80-89	2	26	1				Widespread acute ischemic changes, cerebral cortex; Microscopic changes of Alzheimer's disease, insufficient for diagnosis; Amyloid angiopathy, cerebral cortex; Mineralized blood vessels, globus pallidus, hippocampus and dentate nucleus of cerebellum	yes	no	no	no	no	no	no	9	0	0	sparse	6	IV	Phase 1 (A1)	0. No Lewy bodies	1	0	0	0	0	0	0	0	0	0	0	0	0	0	0	0	0	0
22-54	5729	60-69	2				1	7	Control (history); Neurofibrillary tangles, mesial temporal lobe	yes	no	no	no	no	no	no	0	0	0	zero	2	II	Phase 0 (A0)	0. No Lewy bodies	0	0	0	0	0	0	0	0	0	0	0	0	0	0	0	0	0	0
23-02	5807	80-89	2	30	3		10	1	Neurofibrillary tangles, mesial temporal lobe; Amyloid angiopathy, occipital lobe; Non-specific glial tauopathy, mesial temporal lobe	yes	no	no	no	no	no	no	2	1	0	zero	6	III	Phase 0 (A0)	0. No Lewy bodies	0	0	0	0	0	0	0	0	0	0	0	0	0	0	0	0	0	0

### Sheet: Legend
	Instructions for Using Supplementary Table
	Scores of 99 mean no data available.
	Blank cells mean no date is available.
	Columns at top are fields for specific data on each subject.
	Rows are autopsied subjects.
	Case ID is the autopsy number listed by year and number, e.g. 07-45 is the 45th autopsy done in 2007.
	Donor ID is an alternate subject ID.
	Expired Age is age range at death in decades. For privacy the exact age is not given.
	Gender, 1 is male, 2 is female.
	Last MMSE test score the last MMSE score prior to death.
	Last MMSE Interval before death is the months elapsed between the final MMSE score and death.
	Motor UPDRS score “On” is the final Part 3 (motor part) score of the Unified Parkinson’s Disease Rating Scale before death when the subject was taking anti-parkinsonian medications.
	Motor UPDRS score “Off is the final Part 3 (motor part) score of the Unified Parkinson’s Disease Rating Scale before death when the subject was not taking anti-parkinsonian medications.
	Motor UPDRS score months prior to death is the months elapsed between the final UPDRS motor score and death.
	Path Dx Summary lists the major neuropathological diagnoses given at autopsy.
	Control is a subject without dementia or parkinsonism during life and without a major clinicopathological neurodegenerative disease diagnosis at autopsy.
	MCI denotes that the subject had this clinical diagnosis at the time of death. No attempt is made to subdivide the MCI types here but additional information may be available on request. Note that MCI subjects are also classified here as Controls, as are subjects with incidental Lewy bodies, essential tremor, restless legs syndrome and other tremor disorders.
	LBS means the subject had Lewy bodies on neuropathological examination but did not meet diagnostic criteria for either Parkinson’s disease or dementia with Lewy bodies. In combination with Control, LBS would signify that the case had incidental Lewy body disease. In combination with Alzheimer’s disease, the subject would have had Alzheimer’s disease with Lewy bodies but not meeting criteria for dementia with Lewy bodies.
	TDP-NOS means TDP-43 inclusions were present but were not distributed to the frontal neocortex.
	ARG means argyrophilic grains present in at least one brain region, most commonly the amygdala and/or hippocampus and/or entorhinal/transentorhinal area.
	ARTAG is aging-related tau astrogliopathy
	MS means multiple sclerosis.
	CAA score total is for the arithmetic sum or frontal, temporal, parietal and occipital density scores for amyloidotic blood vessels in standard brain regions. The occipital region is an average of primary visual and association cortex. The scoring system is loosely based on the CERAD templates for plaques and tangles (none, sparse, moderate and frequent, converted to 0 – 3 for statistical purposes. Large vessel CAA and capillary CAA are considered together. Subtyping is available on request.
	Plaque total is the arithmetic sum of scores for senile plaque density in standard regions of the frontal, temporal and parietal lobes, hippocampal CA1 region and entorhinal/transentorhinal region. All plaque types (neuritic, cored, diffuse) are included. The scoring method has a significant correlation with Abeta/amyloid deposits as measured with Abeta 40 and 42 ELISA and postmortem autoradiography for florbetapir The CERAD templates are used to obtain semi-quantitative scores of none, sparse, moderate and frequent and these are converted to numerical values 0 – 3 in the table. Mirra SS et al (1991) The Consortium to Establish a Registry for Alzheimer's Disease (CERAD). Part II. Standardization of the neuropathologic assessment of Alzheimer's disease. Neurology 41:479-486.
	Tangle total is the arithmetic sum of scores in standard regions of the frontal, temporal and parietal lobes, hippocampal CA1 region and entorhinal/transentorhinal region. The CERAD templates are used to obtain semi-quantitative scores of none, sparse, moderate and frequent and these are converted to numerical values 0 – 3 in the table. from Tangle F, T, P, H and E above.
	Braak score is the Braak neurofibrillary stage (0- VI) as defined originally by Braak and Braak (1991). Thick 40 – 80 micron sections stained with Gallyas, Campbell-Switzer and thioflavine S stains are used to obtain this.
	Thal Phase is the brain amyloid phase (0-5) as defined by Dietmar Thal et al (2004) on thick 40 – 80 micron sections stained with Gallyas, Campbell-Switzer and thioflavin S stains.
	Braak score is the Braak neurofibrillary stage (0- VI) as defined originally by Braak and Braak (1991). Thick 40 – 80 micron sections stained with Gallyas, Campbell-Switzer and thioflavine S stains are used to obtain this.
	NIA-R is the NIA-Reagan probability level for cognitive impairment caused by Alzheimer’s disease. The definitions are from the (1997) consensus recommendations for the postmortem diagnosis of Alzheimer's disease,sponsored by the National Institute on Aging and Reagan Institute Working Group (Neurobiol.Aging 18:S1-S2, 1997). High, intermediate and low refer to the likelihood that dementia, if present, is due to Alzheimer’s disease histopathology. Criteria not met refers to cases in which dementia was not present as NIA-Reagan criteria only were meant to be applied to cases with dementia. Not AD means that although dementia was present, no senile plaques were present and thus it was considered that AD was not present.
	C of W Pathology is the circle of Willis atherosclerosis score, a grossly-assessed score for atherosclerotic plaque visible on external examination of the circle of Willis. The scoring method has been published and validated against computer-assisted image analysis of serial arterial cross sections (Beach TG et al Acta Neuropathol.(Berl) 113:13-21, 2007).
	White matter score total is the arithmetic sum of scores 0-3 (none, mild, moderate, severe) as detailed in Beach TG et al JNEN 82:457-466, 2023.
	Infarcts: number of large, small, lacunar-sized and microscopic infarcts are given, for cortical (cerebral cortex), deep nuclei (diencephalic regions including basal ganglia, thalamus, subthalamic regions and hypothalamus), and infratentorial (brainstem and cerebellum) brain regions. The great majority of these are old ischemic infarcts but there are some acute and subacute infarcts and some hemorrhagic infarcts. Subtyping of infarcts is available on request.
